# Genetic Associations with Age at Dementia Onset in the *PSEN1 E280A* Colombian Kindred

**DOI:** 10.1101/2020.09.23.20198424

**Authors:** J. Nicholas Cochran, Juliana Acosta-Uribe, Bianca T. Esposito, Lucia Madrigal, David Aguillón, Margarita M. Giraldo, Jared W. Taylor, Joseph Bradley, Brian Fulton-Howard, Shea J. Andrews, Natalia Acosta-Baena, Diana Alzate, Gloria P. Garcia, Francisco Piedrahita, Hugo E. Lopez, Ashlyn G. Anderson, Ivan Rodriguez-Nunez, Kevin Roberts, Dominantly Inherited Alzheimer Network, Devin Absher, Richard M. Myers, Gary W. Beecham, Christiane Reitz, Lindsay F. Rizzardi, Maria Victoria Fernandez, Alison M. Goate, Carlos Cruchaga, Alan E. Renton, Francisco Lopera, Kenneth S. Kosik

## Abstract

**INTRODUCTION:** Genetic associations with Alzheimer’s disease (AD) age at onset (AAO) could reveal genetic variants with therapeutic applications. We present a large Colombian kindred with autosomal dominant AD (ADAD) as a unique opportunity to discover AAO genetic associations.

**METHODS:** A genetic association study was conducted for ADAD dementia AAO in 340 individuals with the *PSEN1 E280A* mutation via TOPMed array imputation. Replication was assessed in two ADAD cohorts, one sporadic EOAD study, and four late onset AD studies.

**RESULTS:** 13 variants had *p*<1×10^−7^ or *p*<1×10^−5^ with replication including three independent loci with candidate associations with clusterin including near *CLU*. Other suggestive associations were identified in or near *HS3ST1, HSPG2, ACE, LRP1B, TSPAN10*, and *TSPAN14*.

**DISCUSSION:** Variants with suggestive associations with AAO were associated with biological processes including clusterin, heparin sulfate and amyloid processing. The detection of these effects in the presence of a strong mutation for ADAD reinforce their potentially impactful role.

## Supplemental Tables 2-4 for "Genetic Associations with Age at Dementia Onset in the *PSEN1 E280A* Colombian Kindred" (part 1 of 2)

### Sheet: Supp. Table 2
chr	pos	rsID	ref	alt	af	missing	beta	beta se	p_lrt	Huang17_ALLELE1	Huang17_ALLELE2	Huang17_Effect	Huang17_StdErr	Huang17_P	Huang17_HR	Huang17_CI_95%	Naj14_ALLELE1	Naj14_ALLELE2	Naj14_Effect	Naj14_StdErr	Naj14_P-value	KunkleEffectAllele	KunkleNonEffectAllele	Kunkle Beta	Kunkle Beta SE	Kunkle p value	DIAN beta	DIAN std error	DIAN p	ADDS beta	ADDS error	ADDS p	Bellenguez_p_value	Bellenguez_effect_allele	Bellenguez_other_allele	Bellenguez_odds_ratio	Bellenguez_ci_lower	Bellenguez_ci_upper	Bellenguez_beta	Bellenguez_standard_error	Huang Rep?	Naj Rep?	Kunkle Rep?	DIAN Rep?	ADDS Rep?	Bellenguez Rep?	Reps Sum	R2	CallType	ac	an	af	Impact	Effect	Biotype	Gene	Transcript	c.	p.	Bravo_AF	CADD_1.6	GWAS (1x10-5)	APOE Coding	LOAD GWAS	Coding (p<0.05)	ADGC-EOAD_A1	ADGC-EOAD_OBS_CT	ADGC-EOAD_OR	ADGC-EOAD_LOG(OR)_SE	ADGC-EOAD_L95	ADGC-EOAD_U95	ADGC-EOAD_Z_STAT	ADGC-EOAD_P	ADGC-EOAD_DirectionComparison	ADGC-EOAD_DirectionBinary	ADGC-EOAD_DirectionMatch	ADGC-EOAD_Rep	RepSum	IndexVar	IndexVarReason	snLinkage
1	1049591	rs111818381	G	A	0.01	0	-4.81026	2.1769	0.0165888	NA	NA	NA	NA	NA	NA	NA	NA	NA	NA	NA	NA	A	G	0.194	0.1052	0.06512	NA	NA	NA	-0.336993	0.178081	0.0610986	0.5247	A	G	1.03	0.941	1.127	0.0292	0.0459	0	0	0	0	0	0	0	R2=0.61537	IMPUTED	7	680	0.0102941	MODERATE	missense_variant	protein_coding	AGRN	ENST00000379370.7	c.4540G>A	p.Ala1514Thr	0.00801315	0.003	0	0	0	1	NA	NA	NA	NA	NA	NA	NA	NA	-1	-1	0	0	0			0
1	1053827	rs74685771	G	C	0.034	0	2.36761	1.23162	0.0395411	NA	NA	NA	NA	NA	NA	NA	NA	NA	NA	NA	NA	NA	NA	NA	NA	NA	NA	NA	NA	NA	NA	NA	0.911	C	G	1.035	0.569	1.88	0.0341	0.3047	0	0	0	0	0	0	0	R2=0.5319	IMPUTED	23	680	0.0338235	MODERATE	missense_variant	protein_coding	AGRN	ENST00000379370.7	c.5726G>C	p.Ser1909Thr	0.0111942	22.3	0	0	0	1	NA	NA	NA	NA	NA	NA	NA	NA	-1	-1	1	0	0			0
1	1071842	rs71628928	G	T	0.125	0	-1.40281	0.763379	0.0496071	T	G	0.0587	0.0419	0.1607	1.06046	1.14258105589805-0.97833305589805	T	G	0.0426	0.1848	0.8176	T	G	0.0333	0.0225	0.139	-2.45701	1.83282	0.160214	0.0112296	0.055322	0.814421	0.463	T	G	1.009	0.986	1.032	0.0085	0.0116	0	0	0	0	0	0	0	R2=0.9759	IMPUTED	85	680	0.125	MODERATE	missense_variant	protein_coding	RNF223	ENST00000453464.3	c.725C>A	p.Pro242His	0.104031	20.6	0	0	0	1	NA	NA	NA	NA	NA	NA	NA	NA	-1	-1	0	0	0			0
1	1535427	rs146206869	C	T	0.01	0	-4.68792	2.17259	0.0217266	T	C	0.1747	0.1222	0.1528	1.19089	1.43040089634809-0.951376896348094	T	C	-0.2741	0.722	0.7042	T	C	0.0735	0.0632	0.2446	5.96519	2.54519	0.0382788	0.00952407	0.107495	0.895077	0.06448	T	C	1.044	0.997	1.094	0.0435	0.0235	0	0	0	0	0	0	0	R2=0.57785	IMPUTED	7	680	0.0102941	MODERATE	missense_variant	protein_coding	TMEM240	ENST00000378733.9	c.454G>A	p.Ala152Thr	0.0208546	2.054	0	0	0	1	NA	NA	NA	NA	NA	NA	NA	NA	-1	-1	0	0	0			0
1	2556714	rs4870	A	G	0.546	0	0.872354	0.465604	0.038443	A	G	-0.0282	0.0258	0.2741	0.972194	1.02276190857436-0.921625908574357	A	G	-0.042	0.1095	0.7014	A	G	-0.0072	0.0145	0.6204	0.606502	0.853449	0.455359	0.0403016	0.0392704	0.289072	0.2335	A	G	0.99	0.975	1.006	-0.0097	0.0082	0	0	0	0	0	0	0	R2=0.96608	IMPUTED	371	680	0.545588	MODERATE	missense_variant	protein_coding	TNFRSF14	ENST00000355716.4	c.50A>G	p.Lys17Arg	0.556802	5.987	0	0	0	1	NA	NA	NA	NA	NA	NA	NA	NA	-1	-1	1	0	0			0
1	3021843	rs4013154	CAGA	C	0.238	0	1.21697	0.527039	0.0128931	NA	NA	NA	NA	NA	NA	NA	NA	NA	NA	NA	NA	NA	NA	NA	NA	NA	-1.19413	1.03968	0.221494	0.0937253	0.0570245	0.0920596	0.3064	CAGA	C	0.989	0.968	1.01	-0.0112	0.011	0	0	0	0	0	0	0	R2=0.99411	IMPUTED	162	680	0.238235	MODERATE	conservative_inframe_deletion	protein_coding	ACTRT2	ENST00000378404.4	c.163_165delAAG	p.Lys55del	0.135577	14.57	0	0	0	1	NA	NA	NA	NA	NA	NA	NA	NA	-1	-1	1	0	0			0
1	3473163	rs2185639	C	T	0.787	0	1.10107	0.559578	0.0224378	T	C	-0.0019	0.0181	0.9184	0.998102	1.03357780385738-0.962625803857376	T	C	0.1189	0.1589	0.4542	T	C	0.019	0.0212	0.368	0.869842	1.04852	0.352199	0.0284724	0.0646222	0.687746	0.6875	T	C	0.995	0.972	1.019	-0.0049	0.0122	0	0	0	0	0	0	0	R2=0.91479	IMPUTED	535	680	0.786765	MODERATE	missense_variant	protein_coding	ARHGEF16	ENST00000378373.5	c.244C>T	p.His82Tyr	0.711417	15.26	0	0	0	1	NA	NA	NA	NA	NA	NA	NA	NA	-1	-1	1	0	0			0
1	6250564	rs111970052	C	T	0.01	0	-4.73757	2.11393	0.0122541	NA	NA	NA	NA	NA	NA	NA	NA	NA	NA	NA	NA	NA	NA	NA	NA	NA	NA	NA	NA	NA	NA	NA	0.9523	T	C	0.989	0.684	1.429	-0.0113	0.1879	0	0	0	0	0	0	0	R2=0.99997,ER2=0.99989	TYPED	7	680	0.0102941	MODERATE	missense_variant	protein_coding	GPR153	ENST00000377893.3	c.1040G>A	p.Gly347Asp	0.0171635	18.74	0	0	0	1	NA	NA	NA	NA	NA	NA	NA	NA	-1	-1	0	0	0			0
1	6254688	rs61741782	C	T	0.01	0	-4.73757	2.11393	0.0122541	NA	NA	NA	NA	NA	NA	NA	NA	NA	NA	NA	NA	NA	NA	NA	NA	NA	NA	NA	NA	NA	NA	NA	0.1807	T	C	1.194	0.921	1.546	0.1769	0.1321	0	0	0	0	0	0	0	R2=0.99524	IMPUTED	7	680	0.0102941	MODERATE	missense_variant	protein_coding	GPR153	ENST00000377893.3	c.218G>A	p.Arg73His	0.0160641	12.6	0	0	0	1	NA	NA	NA	NA	NA	NA	NA	NA	-1	-1	0	0	0			0
1	6575199	rs41307749	C	G	0.007	0	10.839	3.53542	0.00373328	NA	NA	NA	NA	NA	NA	NA	NA	NA	NA	NA	NA	NA	NA	NA	NA	NA	NA	NA	NA	-0.0984314	0.306507	0.722959	0.6173	C	G	0.964	0.833	1.114	-0.037	0.0741	0	0	0	0	0	0	0	R2=0.92904	IMPUTED	5	680	0.00735294	MODERATE	missense_variant	protein_coding	TAS1R1	ENST00000333172.11	c.1067C>G	p.Ser356Cys	0.00220258	23.1	0	0	0	1	NA	NA	NA	NA	NA	NA	NA	NA	-1	-1	1	0	0			0
1	7852969	rs34305100	A	G	0.154	0	-1.31237	0.666234	0.0476526	A	G	-0.013	0.016	0.4166	0.987084	1.01844413502029-0.955724135020288	A	G	0.1246	0.1417	0.3792	A	G	-0.0124	0.0186	0.5066	0.815181	1.08724	0.492253	0.0237213	0.0568021	0.661377	0.741	A	G	0.997	0.976	1.017	-0.0034	0.0104	0	0	0	0	0	0	0	R2=0.99808	IMPUTED	105	680	0.154412	MODERATE	missense_variant	protein_coding	UTS2	ENST00000361696.9	c.35T>C	p.Ile12Thr	0.122422	10.81	0	0	0	1	NA	NA	NA	NA	NA	NA	NA	NA	-1	-1	0	0	0			0
1	7853385	rs13306061	C	T	0.154	0	-1.31237	0.666234	0.0476526	T	C	0.0122	0.016	0.4449	1.01227	1.04363472356665-0.980914723566646	T	C	-0.1124	0.13	0.387	T	C	0.0119	0.0186	0.5226	0.939514	1.13414	0.445065	0.0237213	0.0568021	0.661377	0.6644	T	C	1.005	0.984	1.025	0.0045	0.0104	0	0	0	0	0	0	0	R2=0.99966,ER2=0.98936	TYPED	105	680	0.154412	MODERATE	missense_variant	protein_coding	UTS2	ENST00000054668.5	c.47G>A	p.Arg16Gln	0.124391	9.756	0	0	0	1	NA	NA	NA	NA	NA	NA	NA	NA	-1	-1	0	0	0			0
1	11676807	rs2233019	A	C	0.029	0	3.07895	1.45824	0.0222442	NA	NA	NA	NA	NA	NA	NA	A	C	-0.7851	1.1034	0.4768	A	C	0.0209	0.096	0.8279	NA	NA	NA	0.0361046	0.192948	0.841472	0.107	A	C	0.942	0.876	1.013	-0.0599	0.0372	0	0	0	0	0	0	0	R2=0.91084	IMPUTED	20	680	0.0294118	HIGH	splice_donor_variant&intron_variant	protein_coding	MAD2L2	ENST00000376669.9	c.371+2T>G	NA	0.00875364	2.382	0	0	0	1	NA	NA	NA	NA	NA	NA	NA	NA	-1	-1	1	0	0			0
1	15481703	rs7520335	C	T	0.176	0	-1.27302	0.599005	0.0390834	T	C	-0.0064	0.0141	0.6486	0.99362	1.02125643637915-0.965984436379149	T	C	0.1278	0.1213	0.292	T	C	-0.0058	0.0165	0.7248	-1.93642	0.885299	0.0245729	0.0732008	0.0480207	0.103791	0.4196	T	C	0.992	0.974	1.011	-0.0076	0.0094	0	0	0	1	0	0	1	R2=0.97224	IMPUTED	120	680	0.176471	MODERATE	missense_variant	protein_coding	CELA2B	ENST00000422901.1	c.238C>T	p.Arg80Cys	0.244762	0.003	0	0	0	1	NA	NA	NA	NA	NA	NA	NA	NA	-1	-1	0	0	1			0
1	15482272	rs3820071	G	A	0.287	0	-1.51692	0.510877	0.00529838	A	G	-0.0086	0.0141	0.5389	0.991437	1.0190728742182-0.963800874218195	A	G	0.1707	0.1183	0.1489	A	G	-0.0063	0.0165	0.7002	-1.92562	0.869244	0.0225945	0.0732008	0.0480207	0.103791	0.3795	A	G	0.992	0.974	1.01	-0.0082	0.0093	0	0	0	1	0	0	1	R2=0.99937,ER2=0.99335	TYPED	195	680	0.286765	MODERATE	missense_variant	protein_coding	CELA2B	ENST00000375910.8	c.235G>A	p.Gly79Arg	0.271941	0.001	0	0	0	1	NA	NA	NA	NA	NA	NA	NA	NA	-1	-1	0	0	1			0
1	15482377	rs3766160	G	A	0.201	0	-1.29399	0.585702	0.0345764	A	G	-0.0084	0.0141	0.5493	0.991635	1.0192711814231-0.963999181423098	A	G	0.1753	0.1184	0.1388	A	G	-0.0068	0.0165	0.6804	-1.93642	0.885299	0.0245729	0.0732008	0.0480207	0.103791	0.3781	A	G	0.992	0.974	1.01	-0.0082	0.0093	0	0	0	1	0	0	1	R2=0.99992,ER2=0.9979	TYPED	137	680	0.201471	MODERATE	missense_variant	protein_coding	CELA2B	ENST00000375910.8	c.340G>A	p.Asp114Asn	0.265454	0.639	0	0	0	1	NA	NA	NA	NA	NA	NA	NA	NA	-1	-1	0	0	1			0
1	15744376	rs7511651	C	T	0.079	0	1.94322	0.859323	0.0364635	T	C	-0.0434	0.0477	0.3627	0.957528	1.0510203021337-0.864036302133698	T	C	0.2723	0.2347	0.2459	T	C	-0.0169	0.0271	0.5343	1.75964	1.41007	0.250172	0.00626645	0.0722489	0.990895	0.4538	T	C	0.989	0.961	1.018	-0.011	0.0147	0	0	0	0	0	0	0	R2=0.97712	IMPUTED	54	680	0.0794118	MODERATE	missense_variant	protein_coding	TMEM82	ENST00000375782.2	c.553C>T	p.Arg185Cys	0.124791	22.7	0	0	0	1	NA	NA	NA	NA	NA	NA	NA	NA	-1	-1	1	0	0			0
1	16137994	rs34192549	C	T	0.025	0	-3.63761	1.39081	0.0145202	T	C	-0.1134	0.1153	0.3251	0.892793	1.1187814712945-0.666805471294496	T	C	0.1841	0.6265	0.7689	T	C	0.0442	0.0629	0.482	3.23883	2.8847	0.239027	-0.264988	0.177182	0.131319	0.2188	T	C	0.96	0.9	1.024	-0.0406	0.033	0	0	0	0	0	0	0	R2=0.99736,ER2=0.90218	TYPED	17	680	0.025	MODERATE	missense_variant	protein_coding	EPHA2	ENST00000358432.8	c.1171G>A	p.Gly391Arg	0.0202048	6.367	0	0	0	1	NA	NA	NA	NA	NA	NA	NA	NA	-1	-1	0	0	0			0
1	17331039	rs11203366	G	A	0.575	0	-0.961822	0.46419	0.0232585	A	G	-0.0038	0.0123	0.7553	0.996207	1.02031521086335-0.972099210863348	A	G	-0.0353	0.1053	0.7375	A	G	-0.0096	0.0144	0.5061	0.183212	0.842121	0.854919	0.0533325	0.0409623	0.177543	0.613	A	G	0.996	0.98	1.012	-0.0042	0.0082	0	0	0	0	0	0	0	R2=1,ER2=1	TYPED	391	680	0.575	MODERATE	missense_variant	protein_coding	PADI4	ENST00000375448.4	c.163G>A	p.Gly55Ser	0.543492	0.001	0	0	0	1	NA	NA	NA	NA	NA	NA	NA	NA	-1	-1	0	0	0			0
1	17331121	rs11203367	T	C	0.576	0	-0.928434	0.463447	0.0271715	T	C	0.0042	0.0123	0.7312	1.00421	1.02831683236098-0.980100832360976	T	C	-0.0125	0.1121	0.9109	T	C	0.0099	0.0144	0.4907	0.183212	0.842121	0.854919	0.0533325	0.0409623	0.177543	0.6445	T	C	1.004	0.988	1.02	0.0038	0.0082	0	0	0	0	0	0	0	R2=1,ER2=0.99997	TYPED	392	680	0.576471	MODERATE	missense_variant	protein_coding	PADI4	ENST00000375448.4	c.245T>C	p.Val82Ala	0.551774	5.742	0	0	0	1	NA	NA	NA	NA	NA	NA	NA	NA	-1	-1	0	0	0			0
1	17334004	rs874881	G	C	0.524	0	-0.833281	0.450452	0.0381764	C	G	-0.0641	0.0264	0.01514	0.937911	0.989655203720645-0.886167203720645	C	G	0.0244	0.1062	0.818	C	G	0.0007	0.0148	0.9641	-0.217902	0.779101	0.802741	0.0650359	0.0397511	0.087911	0.3747	C	G	0.993	0.977	1.009	-0.0073	0.0082	0	0	0	0	0	0	0	R2=0.97869	IMPUTED	356	680	0.523529	MODERATE	missense_variant	protein_coding	PADI4	ENST00000375448.4	c.335G>C	p.Gly112Ala	0.531354	17.9	0	0	0	1	NA	NA	NA	NA	NA	NA	NA	NA	-1	-1	0	0	0			0
1	18376834	rs12076815	C	T	0.007	0	-5.10028	2.75973	0.0322572	NA	NA	NA	NA	NA	NA	NA	T	C	-0.4462	0.5147	0.386	T	C	0.2405	0.3307	0.4671	NA	NA	NA	NA	NA	NA	0.7221	T	C	1.042	0.829	1.311	0.0415	0.1168	0	0	0	0	0	0	0	R2=0.9999,ER2=0.99993	TYPED	5	680	0.00735294	MODERATE	missense_variant	protein_coding	IGSF21	ENST00000251296.4	c.1136C>T	p.Thr379Met	0.0317277	26.5	0	0	0	1	NA	NA	NA	NA	NA	NA	NA	NA	-1	-1	0	0	0			0
1	18875434	rs2230709	C	T	0.09	0	1.67822	0.83334	0.0327558	T	C	0.0334	0.0536	0.533	1.03396	1.13902004215207-0.928908042152071	T	C	-0.2738	0.2013	0.1738	T	C	-0.0299	0.0263	0.256	1.57138	1.41326	0.235372	0.0222222	0.0642022	0.720951	0.2265	T	C	0.986	0.963	1.009	-0.0145	0.012	0	0	0	0	0	0	0	R2=0.99994,ER2=0.99036	TYPED	61	680	0.0897059	MODERATE	missense_variant	protein_coding	ALDH4A1	ENST00000290597.9	c.1408G>A	p.Val470Ile	0.0899656	17.96	0	0	0	1	NA	NA	NA	NA	NA	NA	NA	NA	-1	-1	1	0	0			0
1	19176663	rs142636344	C	T	0.004	0	9.24759	3.49813	0.00976153	NA	NA	NA	NA	NA	NA	NA	NA	NA	NA	NA	NA	NA	NA	NA	NA	NA	NA	NA	NA	NA	NA	NA	NA	NA	NA	NA	NA	NA	NA	NA	0	0	0	0	0	0	0	R2=0.99743	IMPUTED	3	680	0.00441176	MODERATE	missense_variant	protein_coding	UBR4	ENST00000375254.8	c.2702G>A	p.Arg901His	0.000562923	23.3	0	0	0	1	NA	NA	NA	NA	NA	NA	NA	NA	-1	-1	1	0	0			0
1	19238850	rs709683	C	G	0.463	0	-0.982	0.436528	0.0299288	C	G	-0.0102	0.0196	0.6035	0.989852	1.02826784358209-0.951435843582095	NA	NA	NA	NA	NA	C	G	-0.0082	0.0147	0.5762	-0.376814	0.729386	0.603197	0.0874504	0.0440298	0.0391748	0.7649	C	G	1.003	0.986	1.019	0.0025	0.0084	0	0	0	0	1	0	1	R2=0.99643	IMPUTED	315	680	0.463235	MODERATE	missense_variant	protein_coding	EMC1	ENST00000477853.6	c.1034G>C	p.Ser345Thr	0.505376	19.64	0	0	0	1	NA	NA	NA	NA	NA	NA	NA	NA	-1	-1	0	0	1			0
1	19268700	rs75616155	A	G	0.153	0	1.67336	0.652531	0.00786382	A	G	0.0381	0.0215	0.07679	1.03884	1.08097511119561-0.996695111195615	A	G	-0.3263	0.1782	0.06715	A	G	0.01	0.0244	0.6832	-0.627957	1.48738	0.650143	0.0401948	0.0658578	0.455476	0.672	A	G	1.006	0.979	1.034	0.0059	0.014	0	0	0	0	0	0	0	R2=0.99589	IMPUTED	104	680	0.152941	MODERATE	missense_variant&splice_region_variant	protein_coding	AKR7L	ENST00000420396.3	c.703T>C	p.Phe235Leu	0.143844	23.6	0	0	0	1	NA	NA	NA	NA	NA	NA	NA	NA	-1	-1	1	0	0			0
1	19270876	rs115063329	G	A	0.004	0	8.18711	3.51223	0.0421259	NA	NA	NA	NA	NA	NA	NA	NA	NA	NA	NA	NA	NA	NA	NA	NA	NA	NA	NA	NA	NA	NA	NA	NA	NA	NA	NA	NA	NA	NA	NA	0	0	0	0	0	0	0	R2=0.99956	IMPUTED	3	680	0.00441176	HIGH	stop_gained	protein_coding	AKR7L	ENST00000420396.3	c.274C>T	p.Arg92*	0.0100193	36	0	0	0	1	NA	NA	NA	NA	NA	NA	NA	NA	-1	-1	1	0	0			0
1	19274044	rs144376466	C	T	0.15	0	1.80804	0.654894	0.00436835	T	C	-0.0358	0.0218	0.09936	0.964833	1.00756124083591-0.922105240835912	T	C	0.3383	0.1932	0.07991	T	C	-0.0087	0.0245	0.7221	-0.627957	1.48738	0.650143	0.0237505	0.0660743	0.618632	0.4719	T	C	0.99	0.962	1.018	-0.0103	0.0143	0	0	0	0	0	0	0	R2=0.99342	IMPUTED	102	680	0.15	MODERATE	missense_variant	protein_coding	AKR7L	ENST00000420396.3	c.31G>A	p.Ala11Thr	0.136537	13.97	0	0	0	1	NA	NA	NA	NA	NA	NA	NA	NA	-1	-1	1	0	0			0
1	19308470	rs859208	C	G	0.022	0	3.90855	1.52156	0.0201681	NA	NA	NA	NA	NA	NA	NA	NA	NA	NA	NA	NA	NA	NA	NA	NA	NA	NA	NA	NA	NA	NA	NA	0.4428	C	G	0.936	0.791	1.108	-0.066	0.086	0	0	0	0	0	0	0	R2=0.99701	IMPUTED	15	680	0.0220588	MODERATE	missense_variant	protein_coding	AKR7A2	ENST00000235835.7	c.471G>C	p.Gln157His	0.0922362	7.84	0	0	0	1	NA	NA	NA	NA	NA	NA	NA	NA	-1	-1	1	0	0			0
1	19308517	rs1043657	C	T	0.126	0	1.91424	0.712599	0.00458927	T	C	-0.03	0.0244	0.2191	0.970446	1.01826953354851-0.922621533548508	T	C	0.3005	0.1925	0.1186	T	C	-0.0046	0.0251	0.8537	-0.627957	1.48738	0.650143	0.0354686	0.0655055	0.499548	0.8806	T	C	0.998	0.971	1.026	-0.0021	0.0142	0	0	0	0	0	0	0	R2=0.99999,ER2=0.99996	TYPED	86	680	0.126471	MODERATE	missense_variant	protein_coding	AKR7A2	ENST00000235835.7	c.424G>A	p.Ala142Thr	0.064993	20.7	0	0	0	1	NA	NA	NA	NA	NA	NA	NA	NA	-1	-1	1	0	0			0
1	19326380	rs41264079	G	A	0.101	0	1.34695	0.777522	0.047488	A	G	-0.0232	0.0223	0.2971	0.977067	1.02077505082047-0.933359050820469	A	G	0.061	0.1726	0.724	A	G	-0.0058	0.0231	0.8004	1.03178	1.41588	0.432538	-0.0255707	0.0667483	0.699536	0.2308	A	G	1.015	0.99	1.041	0.0153	0.0128	0	0	0	0	0	0	0	R2=0.98249	IMPUTED	69	680	0.101471	MODERATE	missense_variant	protein_coding	SLC66A1	ENST00000400548.6	c.323G>A	p.Gly108Asp	0.0716159	11.5	0	0	0	1	NA	NA	NA	NA	NA	NA	NA	NA	-1	-1	1	0	0			0
1	19694493	rs75727159	C	T	0.004	0	8.04464	3.34459	0.0309181	NA	NA	NA	NA	NA	NA	NA	NA	NA	NA	NA	NA	NA	NA	NA	NA	NA	NA	NA	NA	-0.288377	0.439381	0.504353	NA	NA	NA	NA	NA	NA	NA	NA	0	0	0	0	0	0	0	R2=0.98916	IMPUTED	3	680	0.00441176	MODERATE	missense_variant	protein_coding	TMCO4	ENST00000294543.10	c.1441G>A	p.Gly481Ser	0.00797159	27.1	0	0	0	1	NA	NA	NA	NA	NA	NA	NA	NA	-1	-1	1	0	0			0
1	19906558	rs2298110	A	G	0.051	0	2.62569	1.01263	0.00774661	A	G	-0.0308	0.0507	0.5445	0.969669	1.06904148758145-0.870297487581445	A	G	-0.3181	0.4659	0.4947	A	G	-0.0861	0.0547	0.1153	1.37898	2.70113	0.530918	0.128955	0.165994	0.438625	0.2779	A	G	0.968	0.913	1.027	-0.0326	0.03	0	0	0	0	0	0	0	R2=1,ER2=1	TYPED	35	680	0.0514706	MODERATE	missense_variant	protein_coding	OTUD3	ENST00000375120.4	c.962A>G	p.Asn321Ser	0.0295629	0.003	0	0	0	1	NA	NA	NA	NA	NA	NA	NA	NA	-1	-1	1	0	0			0
1	19906593	rs10916668	G	A	0.069	0	1.99134	0.886006	0.0254938	A	G	0.0096	0.0243	0.6919	1.00965	1.05727422781057-0.962018227810575	A	G	0.1494	0.2087	0.474	A	G	0.0464	0.0291	0.1106	-0.0118715	1.74362	0.921831	-0.0373794	0.0984445	0.683183	0.1131	A	G	1.026	0.994	1.059	0.0257	0.0162	0	0	0	0	0	0	0	R2=1,ER2=1	TYPED	47	680	0.0691177	MODERATE	missense_variant	protein_coding	OTUD3	ENST00000375120.4	c.997G>A	p.Ala333Thr	0.059122	20.4	0	0	0	1	NA	NA	NA	NA	NA	NA	NA	NA	-1	-1	1	0	0			0
1	20633892	rs148871409	A	T	0.022	0	-3.29992	1.55006	0.0226777	A	T	0.0853	0.069	0.2168	1.08904	1.22428373081558-0.953803730815576	NA	NA	NA	NA	NA	A	T	0.0191	0.0379	0.6139	1.7419	1.85127	0.322365	0.0772585	0.115923	0.519615	0.517	A	T	0.988	0.953	1.025	-0.012	0.0185	0	0	0	0	0	0	0	R2=0.88651	IMPUTED	15	680	0.0220588	MODERATE	missense_variant	protein_coding	PINK1	ENST00000321556.5	c.344A>T	p.Gln115Leu	0.0325928	22	0	0	0	1	NA	NA	NA	NA	NA	NA	NA	NA	-1	-1	0	0	0			0
1	20698408	rs522496	C	T	0.647	0	-1.12566	0.46792	0.0282602	T	C	0.0087	0.0294	0.7664	1.00874	1.06636195498962-0.951113954989623	T	C	0.1633	0.1332	0.2203	T	C	-0.002	0.0166	0.9046	-1.13877	0.827968	0.190543	-0.0421914	0.0424972	0.290328	0.1037	T	C	0.986	0.97	1.003	-0.0138	0.0085	0	0	0	0	0	0	0	R2=0.99969,ER2=0.98934	TYPED	440	680	0.647059	MODERATE	missense_variant	protein_coding	KIF17	ENST00000247986.2	c.1204G>A	p.Val402Met	0.590049	8.3	0	0	0	1	NA	NA	NA	NA	NA	NA	NA	NA	-1	-1	0	0	0			0
1	21614062	rs2275363	C	T	0.378	0	0.992969	0.486003	0.0354974	T	C	0.0062	0.0192	0.7459	1.00622	1.04385125978298-0.968587259782978	T	C	0.0695	0.1118	0.5338	T	C	0.003	0.0144	0.8348	0.66096	0.878338	0.454327	-0.0210379	0.0429203	0.623034	0.4621	T	C	1.006	0.99	1.022	0.006	0.0081	0	0	0	0	0	0	0	R2=0.99971,ER2=0.99136	TYPED	257	680	0.377941	MODERATE	missense_variant	protein_coding	RAP1GAP	ENST00000374763.6	c.319G>A	p.Ala107Thr	0.399811	2.519	0	0	0	1	NA	NA	NA	NA	NA	NA	NA	NA	-1	-1	1	0	0			0
1	21834901	rs143543800	C	T	0.006	0	9.64066	3.00414	0.00242171	NA	NA	NA	NA	NA	NA	NA	NA	NA	NA	NA	NA	T	C	-0.0054	0.1225	0.9651	NA	NA	NA	0.331341	0.309262	0.279274	0.01657	T	C	0.843	0.733	0.97	-0.1707	0.0713	0	0	0	0	0	1	1	R2=0.9999,ER2=0.99994	TYPED	4	680	0.00588235	MODERATE	missense_variant	protein_coding	HSPG2	ENST00000374695.8	c.10498G>A	p.Val3500Met	0.00361933	24.6	0	0	0	1	NA	NA	NA	NA	NA	NA	NA	NA	-1	-1	1	0	1			0
1	21874505	rs2229481	C	T	0.04	0	-2.33011	1.2251	0.0384222	T	C	0.0089	0.0391	0.8206	1.00894	1.08557572275673-0.932303722756725	T	C	0.1207	0.3186	0.7049	T	C	0.0048	0.0412	0.9079	2.89054	2.42845	0.254799	0.189876	0.122558	0.114954	0.1954	T	C	0.97	0.925	1.016	-0.0309	0.0239	0	0	0	0	0	0	0	R2=0.99752,ER2=0.93281	TYPED	27	680	0.0397059	MODERATE	missense_variant	protein_coding	HSPG2	ENST00000374695.8	c.3557G>A	p.Arg1186Gln	0.0760286	12.78	0	0	0	1	NA	NA	NA	NA	NA	NA	NA	NA	-1	-1	0	0	0			0
1	22491503	rs36115661	G	A	0.018	0	3.65351	1.86491	0.045115	NA	NA	NA	NA	NA	NA	NA	NA	NA	NA	NA	NA	NA	NA	NA	NA	NA	NA	NA	NA	-0.499435	0.309011	0.0867655	0.9192	A	G	0.986	0.746	1.302	-0.0144	0.1419	0	0	0	0	0	0	0	R2=0.99996,ER2=0.98944	TYPED	12	680	0.0176471	MODERATE	missense_variant	protein_coding	ZBTB40	ENST00000375647.5	c.801G>A	p.Met267Ile	0.0310741	14.81	0	0	0	1	NA	NA	NA	NA	NA	NA	NA	NA	-1	-1	1	0	0			0
1	23558989	rs11542317	A	C	0.009	0	-4.7541	2.48762	0.0360842	NA	NA	NA	NA	NA	NA	NA	A	C	0.2237	0.501	0.6552	NA	NA	NA	NA	NA	NA	NA	NA	NA	NA	NA	0.985	A	C	1.003	0.758	1.326	0.0027	0.1426	0	0	0	0	0	0	0	R2=0.98384	IMPUTED	6	680	0.00882353	MODERATE	missense_variant	protein_coding	ID3	ENST00000374561.6	c.331T>G	p.Ser111Ala	0.0436284	20.4	0	0	0	1	NA	NA	NA	NA	NA	NA	NA	NA	-1	-1	0	0	0			0
1	25243590	rs1043879	T	C	0.178	0	-1.67714	0.627302	0.00375531	T	C	-0.0291	0.029	0.3155	0.971319	1.02815932767708-0.914479327677079	T	C	0.0039	0.1304	0.9763	T	C	-0.0071	0.0175	0.6838	0.764058	0.933954	0.37274	-0.146475	0.0455917	0.00133974	0.5704	T	C	1.005	0.987	1.024	0.0053	0.0093	0	0	0	0	0	0	0	R2=0.99326,ER2=0.78192	TYPED	121	680	0.177941	MODERATE	missense_variant	protein_coding	RSRP1	ENST00000243189.12	c.716A>G	p.Glu239Gly	0.177241	19.89	0	0	0	1	NA	NA	NA	NA	NA	NA	NA	NA	-1	-1	0	0	0			0
1	26161449	rs3748856	A	G	0.216	0	1.24538	0.585826	0.0287483	A	G	0.0015	0.0131	0.9088	1.0015	1.02717712556271-0.975825125562711	A	G	0.1058	0.1142	0.3542	A	G	0.0001	0.0155	0.994	2.55337	0.884445	0.00331881	0.00193465	0.0471648	0.97269	0.6072	A	G	0.996	0.978	1.013	-0.0045	0.0088	0	0	0	1	0	0	1	R2=0.96422	IMPUTED	147	680	0.216176	MODERATE	missense_variant	protein_coding	FAM110D	ENST00000374268.5	c.158A>G	p.His53Arg	0.22198	17.98	0	0	0	1	NA	NA	NA	NA	NA	NA	NA	NA	-1	-1	1	0	1			0
1	26897476	rs35243557	T	C	0.004	0	8.55613	3.24572	0.00968897	NA	NA	NA	NA	NA	NA	NA	NA	NA	NA	NA	NA	T	C	0.1563	0.1016	0.1241	2.28723	2.84013	0.418541	0.151925	0.311305	0.574501	0.8815	T	C	1.008	0.911	1.115	0.0077	0.0514	0	0	0	0	0	0	0	R2=0.7371	IMPUTED	3	680	0.00441176	MODERATE	missense_variant	protein_coding	GPATCH3	ENST00000361720.10	c.701A>G	p.Asn234Ser	0.00451849	21	0	0	0	1	NA	NA	NA	NA	NA	NA	NA	NA	-1	-1	1	0	0			0
1	27105713	rs74650982	T	G	0.004	0	7.94107	3.30403	0.0224843	NA	NA	NA	NA	NA	NA	NA	NA	NA	NA	NA	NA	NA	NA	NA	NA	NA	NA	NA	NA	NA	NA	NA	0.9463	T	G	0.988	0.687	1.419	-0.0125	0.1849	0	0	0	0	0	0	0	R2=0.92211	IMPUTED	3	680	0.00441176	MODERATE	missense_variant	protein_coding	SLC9A1	ENST00000374086.3	c.1657A>C	p.Ile553Leu	0.0281159	0.01	0	0	0	1	NA	NA	NA	NA	NA	NA	NA	NA	-1	-1	1	0	0			0
1	28593918	rs149069590	T	C	0.009	0	-6.38319	2.76925	0.0138927	NA	NA	NA	NA	NA	NA	NA	NA	NA	NA	NA	NA	NA	NA	NA	NA	NA	NA	NA	NA	NA	NA	NA	0.7634	T	C	0.973	0.815	1.162	-0.0272	0.0904	0	0	0	0	0	0	0	R2=0.99418	IMPUTED	6	680	0.00882353	MODERATE	missense_variant	protein_coding	RAB42	ENST00000373826.3	c.119T>C	p.Met40Thr	0.00130341	17.89	0	0	0	1	NA	NA	NA	NA	NA	NA	NA	NA	-1	-1	0	0	0			0
1	30874552	rs4949184	C	T	0.159	0	-1.61089	0.667431	0.0138116	T	C	-0.0061	0.0156	0.6942	0.993919	1.02449456722745-0.963342567227454	T	C	-0.0339	0.142	0.8111	T	C	-0.033	0.0184	0.07225	-1.37396	1.03998	0.163288	-0.0704676	0.0535351	0.169482	0.8759	T	C	1.002	0.981	1.022	0.0016	0.0104	0	0	0	0	0	0	0	R2=0.96397	IMPUTED	108	680	0.158824	MODERATE	missense_variant	protein_coding	SDC3	ENST00000339394.7	c.907G>A	p.Asp303Asn	0.221886	21.3	0	0	0	1	NA	NA	NA	NA	NA	NA	NA	NA	-1	-1	0	0	0			0
1	30876800	rs2491132	C	T	0.122	0	-1.26747	0.673576	0.0434603	T	C	-0.019	0.0336	0.5719	0.981179	1.04703536224281-0.915323362242806	T	C	0.051	0.1532	0.739	T	C	-0.0269	0.0188	0.1527	0.0326236	1.1029	0.978489	-0.0530155	0.0500929	0.25857	0.1347	T	C	0.985	0.966	1.005	-0.0148	0.0099	0	0	0	0	0	0	0	R2=0.99772,ER2=0.90915	TYPED	83	680	0.122059	MODERATE	missense_variant	protein_coding	SDC3	ENST00000339394.7	c.622G>A	p.Val208Ile	0.137157	0.002	0	0	0	1	NA	NA	NA	NA	NA	NA	NA	NA	-1	-1	0	0	0			0
1	31369473	rs2228194	T	C	0.01	0	-4.26879	2.26646	0.0413278	T	C	0.1433	0.2247	0.5235	1.15408	1.59448797252954-0.713663972529543	T	C	0.6444	0.5155	0.2113	T	C	0.0092	0.0568	0.8719	-1.43807	2.745	0.595831	0.0156516	0.108588	0.899657	0.3478	T	C	1.021	0.978	1.065	0.0204	0.0217	0	0	0	0	0	0	0	R2=0.99993,ER2=0.99972	TYPED	7	680	0.0102941	MODERATE	missense_variant	protein_coding	FABP3	ENST00000373713.7	c.158A>G	p.Lys53Arg	0.0245721	16.99	0	0	0	1	NA	NA	NA	NA	NA	NA	NA	NA	-1	-1	0	0	0			0
1	31814028	rs6669563	G	A	0.535	0	0.910007	0.472504	0.0347746	A	G	-0.0056	0.026	0.8287	0.994416	1.0453756507716-0.943455650771598	A	G	-0.0558	0.1071	0.6023	A	G	-0.0256	0.0145	0.07799	-0.129515	0.838803	0.987018	0.0487548	0.0422427	0.251671	0.2973	A	G	1.009	0.992	1.025	0.0085	0.0082	0	0	0	0	0	0	0	R2=0.97711	IMPUTED	364	680	0.535294	MODERATE	missense_variant	protein_coding	SPOCD1	ENST00000360482.6	c.1306C>T	p.Arg436Trp	0.374185	15.12	0	0	0	1	NA	NA	NA	NA	NA	NA	NA	NA	-1	-1	1	0	0			0
1	32694909	rs397205	C	T	0.012	0	-4.31343	2.48443	0.0470191	NA	NA	NA	NA	NA	NA	NA	NA	NA	NA	NA	NA	NA	NA	NA	NA	NA	NA	NA	NA	NA	NA	NA	0.348	T	C	0.771	0.448	1.327	-0.2597	0.2768	0	0	0	0	0	0	0	R2=1,ER2=1	TYPED	8	680	0.0117647	MODERATE	missense_variant	protein_coding	SYNC	ENST00000409190.8	c.1189G>A	p.Ala397Thr	0.0111791	10.57	0	0	0	1	NA	NA	NA	NA	NA	NA	NA	NA	-1	-1	0	0	0			0
1	32770050	rs12730560	A	G	0.254	0	-1.20168	0.525752	0.0318098	A	G	0.0341	0.0179	0.0567	1.03469	1.06977207036189-0.999604070361886	A	G	-0.2088	0.1444	0.1483	A	G	0.01	0.0212	0.6372	-1.07181	1.21316	0.504075	-0.0133988	0.061081	0.841093	0.7146	A	G	1.005	0.981	1.029	0.0045	0.0122	0	0	0	0	0	0	0	R2=0.98782	IMPUTED	173	680	0.254412	MODERATE	missense_variant	protein_coding	KIAA1522	ENST00000373480.1	c.694A>G	p.Met232Val	0.177075	7.114	0	0	0	1	NA	NA	NA	NA	NA	NA	NA	NA	-1	-1	0	0	0			0
1	32771251	rs115626337	C	G	0.004	0	8.83168	3.09323	0.0028255	NA	NA	NA	NA	NA	NA	NA	NA	NA	NA	NA	NA	NA	NA	NA	NA	NA	NA	NA	NA	0.0758942	0.166749	0.644392	0.7596	C	G	0.986	0.9	1.08	-0.0142	0.0465	0	0	0	0	0	0	0	R2=0.69052	IMPUTED	3	680	0.00441176	MODERATE	missense_variant	protein_coding	KIAA1522	ENST00000373480.1	c.1895C>G	p.Ala632Gly	0.00647172	9.353	0	0	0	1	NA	NA	NA	NA	NA	NA	NA	NA	-1	-1	1	0	0			0
1	32771638	rs114127179	C	T	0.01	0	-4.5474	2.35298	0.0398135	NA	NA	NA	NA	NA	NA	NA	NA	NA	NA	NA	NA	NA	NA	NA	NA	NA	NA	NA	NA	NA	NA	NA	0.1288	T	C	0.796	0.594	1.068	-0.2277	0.1499	0	0	0	0	0	0	0	R2=0.99064	IMPUTED	7	680	0.0102941	MODERATE	missense_variant	protein_coding	KIAA1522	ENST00000373480.1	c.2282C>T	p.Ser761Phe	0.0162492	5.307	0	0	0	1	NA	NA	NA	NA	NA	NA	NA	NA	-1	-1	0	0	0			0
1	37857470	rs41267341	G	T	0.01	0	6.37454	2.90751	0.0321233	NA	NA	NA	NA	NA	NA	NA	T	G	0.1331	0.4028	0.741	NA	NA	NA	NA	NA	NA	NA	NA	-0.502429	0.424968	0.221266	0.6899	T	G	1.016	0.938	1.101	0.0163	0.041	0	0	0	0	0	0	0	R2=0.99999,ER2=1	TYPED	7	680	0.0102941	MODERATE	missense_variant	protein_coding	MTF1	ENST00000373036.5	c.189C>A	p.Asp63Glu	0.00567834	0.001	0	0	0	1	NA	NA	NA	NA	NA	NA	NA	NA	-1	-1	1	0	0			0
1	39632656	rs784625	T	C	0.978	0	-3.02855	1.58727	0.0324322	NA	NA	NA	NA	NA	NA	NA	T	C	0.3638	0.4426	0.4111	NA	NA	NA	NA	NA	NA	NA	NA	0.0285248	0.147766	0.896496	0.2891	T	C	0.955	0.877	1.04	-0.046	0.0434	0	0	0	0	0	0	0	R2=0.62485	IMPUTED	665	680	0.977941	MODERATE	missense_variant	protein_coding	HEYL	ENST00000372852.4	c.140A>G	p.His47Arg	0.99252	19.17	0	0	0	1	NA	NA	NA	NA	NA	NA	NA	NA	-1	-1	0	0	0			0
1	42577096	rs61729282	A	G	0.007	0	6.28777	2.62708	0.022557	NA	NA	NA	NA	NA	NA	NA	NA	NA	NA	NA	NA	NA	NA	NA	NA	NA	NA	NA	NA	NA	NA	NA	NA	NA	NA	NA	NA	NA	NA	NA	0	0	0	0	0	0	0	R2=0.99946	IMPUTED	5	680	0.00735294	MODERATE	missense_variant	protein_coding	CCDC30	ENST00000514642.1	c.284A>G	p.Tyr95Cys	0.00814538	20.8	0	0	0	1	NA	NA	NA	NA	NA	NA	NA	NA	-1	-1	1	0	0			0
1	42775230	rs112235212	C	T	0.007	0	6.28777	2.62708	0.022557	NA	NA	NA	NA	NA	NA	NA	NA	NA	NA	NA	NA	NA	NA	NA	NA	NA	NA	NA	NA	NA	NA	NA	NA	NA	NA	NA	NA	NA	NA	NA	0	0	0	0	0	0	0	R2=0.95996	IMPUTED	5	680	0.00735294	MODERATE	missense_variant	protein_coding	C1orf50	ENST00000372525.7	c.436C>T	p.His146Tyr	0.0071102	24.9	0	0	0	1	NA	NA	NA	NA	NA	NA	NA	NA	-1	-1	1	0	0			0
1	43209828	rs41301054	C	T	0.043	0	2.43809	1.14772	0.0435909	T	C	-0.0214	0.1024	0.8345	0.978827	1.1795313553107-0.778123355310705	T	C	-0.2886	0.4075	0.4789	T	C	-0.0657	0.0519	0.2062	1.26627	2.10521	0.562992	0.145079	0.0937672	0.131941	0.01376	T	C	0.949	0.91	0.989	-0.0524	0.0213	0	0	0	0	0	1	1	R2=0.9956,ER2=0.73057	TYPED	29	680	0.0426471	MODERATE	missense_variant	protein_coding	CFAP57	ENST00000528956.5	c.1841C>T	p.Ser614Leu	0.0258831	25.2	0	0	0	1	NA	NA	NA	NA	NA	NA	NA	NA	-1	-1	1	0	1			0
1	43996150	rs2301983	C	T	0.069	0	2.10013	0.882625	0.0123011	T	C	-0.0686	0.034	0.04394	0.9337	1.00034008542632-0.867060085426324	T	C	-0.4085	0.2687	0.1284	T	C	-0.0584	0.0375	0.1196	1.36239	1.79768	0.397237	0.0051794	0.128406	0.987555	0.2091	T	C	0.975	0.937	1.014	-0.0256	0.0204	1	0	0	0	0	0	1	R2=0.98611	IMPUTED	47	680	0.0691177	MODERATE	missense_variant	protein_coding	CCDC24	ENST00000372318.8	c.914C>T	p.Ala305Val	0.0394575	22.4	0	0	0	1	NA	NA	NA	NA	NA	NA	NA	NA	-1	-1	1	0	1			0
1	44129441	rs2429051	G	C	0.565	0	1.14022	0.483501	0.0155606	C	G	0.0005	0.0272	0.9848	1.0005	1.05381212502084-0.947188125020836	C	G	-0.0466	0.109	0.669	C	G	-0.0037	0.0153	0.8078	-0.214632	0.820136	0.774904	0.00419214	0.0416736	0.895513	0.5374	C	G	0.995	0.978	1.012	-0.0053	0.0087	0	0	0	0	0	0	0	R2=0.98931	IMPUTED	384	680	0.564706	MODERATE	missense_variant	protein_coding	KLF17	ENST00000372299.4	c.170G>C	p.Ser57Thr	0.530198	0.356	0	0	0	1	NA	NA	NA	NA	NA	NA	NA	NA	-1	-1	1	0	0			0
1	44137834	rs2429060	C	T	0.337	0	-1.15416	0.524265	0.0190868	T	C	0.0102	0.0129	0.4272	1.01025	1.03553619731994-0.984968197319935	T	C	0.0378	0.113	0.7382	T	C	0.005	0.0152	0.7417	1.36739	0.832823	0.0853285	-0.00523077	0.0414769	0.867122	0.4284	T	C	1.007	0.99	1.024	0.0069	0.0087	0	0	0	0	0	0	0	R2=0.98755	IMPUTED	229	680	0.336765	MODERATE	missense_variant	protein_coding	KLF18	ENST00000634670.1	c.3146G>A	p.Arg1049His	0.436979	2.414	0	0	0	1	NA	NA	NA	NA	NA	NA	NA	NA	-1	-1	0	0	0			0
1	44784335	rs59895800	C	G	0.182	0	-1.19681	0.637421	0.0499841	C	G	0.0076	0.0239	0.7499	1.00763	1.05447295330189-0.960784953301887	C	G	0.0136	0.1314	0.9178	C	G	-0.0484	0.0178	0.006549	-3.12556	1.0978	0.00397049	0.0394408	0.0487062	0.37084	0.9246	C	G	1.001	0.981	1.021	0.001	0.0103	0	0	1	1	0	0	2	R2=0.99407	IMPUTED	124	680	0.182353	MODERATE	missense_variant	protein_coding	BEST4	ENST00000372207.4	c.1297G>C	p.Val433Leu	0.158272	2.462	0	0	0	1	NA	NA	NA	NA	NA	NA	NA	NA	-1	-1	0	0	2			0
1	45913846	rs4256763	A	G	0.788	0	-1.27351	0.63023	0.0412962	A	G	-0.0127	0.0138	0.3579	0.98738	1.01442830468402-0.960332304684022	A	G	0.1003	0.1153	0.3846	A	G	-0.0059	0.0162	0.7139	-0.0480894	1.00141	0.981427	0.000201988	0.0467941	0.993501	0.4985	A	G	0.994	0.976	1.012	-0.0062	0.0092	0	0	0	0	0	0	0	R2=0.98371	IMPUTED	536	680	0.788235	MODERATE	missense_variant	protein_coding	MAST2	ENST00000674079.1	c.17A>G	p.Gln6Arg	0.808977	19.68	0	0	0	1	NA	NA	NA	NA	NA	NA	NA	NA	-1	-1	0	0	0			0
1	46010915	rs11211247	T	G	0.79	0	-1.25955	0.631696	0.044613	T	G	-0.0126	0.0138	0.361	0.987479	1.01452704765156-0.960431047651557	T	G	0.0747	0.1208	0.5361	T	G	-0.0052	0.0162	0.7497	-0.0480894	1.00141	0.981427	0.000201988	0.0467941	0.993501	0.4701	T	G	0.993	0.976	1.011	-0.0066	0.0092	0	0	0	0	0	0	0	R2=1,ER2=1	TYPED	537	680	0.789706	MODERATE	missense_variant	protein_coding	MAST2	ENST00000361297.7	c.1164T>G	p.Asp388Glu	0.809196	9.915	0	0	0	1	NA	NA	NA	NA	NA	NA	NA	NA	-1	-1	0	0	0			0
1	46194623	rs2292487	T	C	0.349	0	-1.20381	0.497532	0.0258664	T	C	-0.0011	0.0127	0.9329	0.998901	1.02379260477823-0.974008604778228	T	C	-0.0333	0.1144	0.7712	T	C	-0.0145	0.0149	0.3301	0.122741	0.799825	0.909485	-0.0458954	0.0480687	0.324276	0.4693	T	C	0.994	0.977	1.011	-0.0062	0.0085	0	0	0	0	0	0	0	R2=0.99997,ER2=0.99801	TYPED	237	680	0.348529	MODERATE	missense_variant	protein_coding	POMGNT1	ENST00000396420.7	c.563A>G	p.Asn188Ser	0.343364	10.11	0	0	0	1	NA	NA	NA	NA	NA	NA	NA	NA	-1	-1	0	0	0			0
1	46203604	rs62620991	A	C	0.016	0	4.75331	1.83545	0.00937544	A	C	-0.0027	0.0982	0.9778	0.997304	1.18977564172171-0.804831641721713	A	C	-0.09	0.6358	0.8874	A	C	-0.0126	0.0484	0.7945	-1.50916	1.77344	0.366317	0.00432851	0.114487	0.965977	0.4363	A	C	0.982	0.939	1.028	-0.018	0.0232	0	0	0	0	0	0	0	R2=0.93	IMPUTED	11	680	0.0161765	MODERATE	missense_variant	protein_coding	LURAP1	ENST00000371980.4	c.178A>C	p.Met60Leu	0.0219162	15.05	0	0	0	1	NA	NA	NA	NA	NA	NA	NA	NA	-1	-1	1	0	0			0
1	46344858	rs3737744	A	G	0.259	0	1.51074	0.579272	0.0091277	A	G	0.0115	0.0129	0.3714	1.01157	1.0368503792096-0.986282379209599	A	G	0.0822	0.1071	0.4427	A	G	0.0085	0.0151	0.5758	-1.24555	0.881361	0.203132	0.0156705	0.0442905	0.595664	0.6871	A	G	0.997	0.98	1.014	-0.0035	0.0087	0	0	0	0	0	0	0	R2=0.99989,ER2=0.99512	TYPED	176	680	0.258824	MODERATE	missense_variant	protein_coding	NSUN4	ENST00000474844.5	c.151A>G	p.Thr51Ala	0.295228	21.8	0	0	0	1	NA	NA	NA	NA	NA	NA	NA	NA	-1	-1	1	0	0			0
1	47143817	rs10789501	T	C	0.349	0	1.00153	0.513468	0.0435947	T	C	0.0132	0.013	0.3074	1.01329	1.03876750459633-0.987807504596329	T	C	0.0695	0.1143	0.5431	T	C	0.04	0.0152	0.008437	0.0334731	0.858603	0.993661	0.0209817	0.0462416	0.625772	0.3665	T	C	1.008	0.991	1.025	0.0077	0.0085	0	0	1	0	0	0	1	R2=0.98379	IMPUTED	237	680	0.348529	MODERATE	missense_variant	protein_coding	CYP4A22	ENST00000371891.8	c.691T>C	p.Cys231Arg	0.426163	1.579	0	0	0	1	NA	NA	NA	NA	NA	NA	NA	NA	-1	-1	1	0	1			0
1	48242578	rs78427303	C	T	0.051	0	3.0917	1.02971	0.00291663	T	C	0.068	0.0242	0.004872	1.07037	1.11779730847877-1.02293330847877	T	C	-0.1006	0.1753	0.566	T	C	0.0172	0.0247	0.4846	-0.101125	1.62286	0.951253	-0.0148181	0.0683506	0.85189	0.1317	T	C	1.021	0.994	1.05	0.0212	0.0141	0	0	0	0	0	0	0	R2=0.99977,ER2=0.99432	TYPED	35	680	0.0514706	MODERATE	missense_variant	protein_coding	SLC5A9	ENST00000236495.9	c.1874C>T	p.Ala625Val	0.0608863	0.001	0	0	0	1	NA	NA	NA	NA	NA	NA	NA	NA	-1	-1	1	0	0			0
1	51234964	rs72896442	C	T	0.004	0	-8.02374	3.65541	0.0307535	NA	NA	NA	NA	NA	NA	NA	T	C	0.8721	0.8073	0.2801	T	C	-0.1104	0.1341	0.4105	NA	NA	NA	-0.0877242	0.303602	0.778435	0.8772	T	C	1.01	0.89	1.146	0.01	0.0644	0	0	0	0	0	0	0	R2=0.9947	IMPUTED	3	680	0.00441176	HIGH	splice_donor_variant&intron_variant	pseudogene	LINC01562	ENST00000366181.2	n.132+1G>A	NA	0.0231176	17.83	0	0	0	1	NA	NA	NA	NA	NA	NA	NA	NA	-1	-1	0	0	0			0
1	51765888	rs61739207	C	T	0.051	0	-2.43681	1.16741	0.0257385	NA	NA	NA	NA	NA	NA	NA	T	C	-0.6599	1.5658	0.6734	T	C	0.0431	0.0729	0.5541	NA	NA	NA	-0.0965341	0.199544	0.556944	0.9528	T	C	1.003	0.913	1.102	0.0028	0.0481	0	0	0	0	0	0	0	R2=0.99994,ER2=0.99956	TYPED	35	680	0.0514706	MODERATE	missense_variant	protein_coding	OSBPL9	ENST00000428468.6	c.845C>T	p.Thr282Ile	0.0068193	23.9	0	0	0	1	NA	NA	NA	NA	NA	NA	NA	NA	-1	-1	0	0	0			0
1	52239117	rs147788994	C	G	0.004	0	7.05952	3.34289	0.0270225	NA	NA	NA	NA	NA	NA	NA	NA	NA	NA	NA	NA	NA	NA	NA	NA	NA	NA	NA	NA	0.208541	0.428196	0.582484	0.6825	C	G	0.961	0.794	1.163	-0.0399	0.0974	0	0	0	0	0	0	0	R2=0.99409	IMPUTED	3	680	0.00441176	MODERATE	missense_variant	protein_coding	ZFYVE9	ENST00000357206.6	c.1700C>G	p.Ala567Gly	0.00116363	19	0	0	0	1	NA	NA	NA	NA	NA	NA	NA	NA	-1	-1	1	0	0			0
1	53088893	rs145514886	C	T	0.047	0	3.09082	1.05368	0.00315376	NA	NA	NA	NA	NA	NA	NA	T	C	-0.153	0.5475	0.7799	T	C	-0.0616	0.0814	0.4491	NA	NA	NA	-0.135402	0.311812	0.60974	0.1478	T	C	0.939	0.862	1.023	-0.0631	0.0436	0	0	0	0	0	0	0	R2=0.99997,ER2=0.99996	TYPED	32	680	0.0470588	MODERATE	missense_variant	protein_coding	SLC1A7	ENST00000620347.5	c.1625G>A	p.Arg542Gln	0.00670596	9.711	0	0	0	1	NA	NA	NA	NA	NA	NA	NA	NA	-1	-1	1	0	0			0
1	53252388	rs61769626	T	C	0.025	0	3.49125	1.43931	0.0180083	NA	NA	NA	NA	NA	NA	NA	T	C	0.2918	0.366	0.4253	T	C	-0.0144	0.0734	0.8441	-6.83367	6.05651	0.248477	-0.165037	0.217667	0.404163	0.4875	T	C	1.028	0.95	1.113	0.0281	0.0404	0	0	0	0	0	0	0	R2=0.99956	IMPUTED	17	680	0.025	MODERATE	missense_variant	protein_coding	LRP8	ENST00000659993.1	c.2653A>G	p.Asn885Asp	0.00982281	2.422	0	0	0	1	NA	NA	NA	NA	NA	NA	NA	NA	-1	-1	1	0	0			0
1	54136674	rs2183302	G	A	0.757	0	1.34193	0.561021	0.0156216	A	G	0.0413	0.0269	0.1248	1.04216	1.09488870806518-0.989440708065177	A	G	0.0902	0.1459	0.5364	A	G	0.0072	0.0202	0.7209	0.0989793	1.28832	0.90751	-0.10091	0.0503474	0.0446892	0.3834	A	G	1.01	0.988	1.033	0.0101	0.0115	0	0	0	0	1	0	1	R2=0.97495	IMPUTED	515	680	0.757353	MODERATE	missense_variant	protein_coding	CDCP2	ENST00000530059.2	c.1252C>T	p.Leu418Phe	0.800646	17.44	0	0	0	1	NA	NA	NA	NA	NA	NA	NA	NA	-1	-1	1	0	1			0
1	54139646	rs36013100	G	GC	0.563	0	0.909815	0.477921	0.0436095	NA	NA	NA	NA	NA	NA	NA	NA	NA	NA	NA	NA	NA	NA	NA	NA	NA	1.62217	0.908583	0.0621971	-0.0477994	0.041016	0.254663	0.9927	G	GC	1	0.983	1.017	-0.0001	0.0088	0	0	0	0	0	0	0	R2=0.9687	IMPUTED	383	680	0.563235	HIGH	frameshift_variant	protein_coding	CDCP2	ENST00000371330.1	c.1223_1224insG	p.Met409fs	0.555012	22.3	0	0	0	1	NA	NA	NA	NA	NA	NA	NA	NA	-1	-1	1	0	0			0
1	54653471	rs11206407	A	G	0.254	0	1.31177	0.547812	0.015445	A	G	0.0093	0.0126	0.46	1.00934	1.03403937937177-0.984647379371769	A	G	-0.0054	0.1091	0.9605	A	G	-0.0028	0.0149	0.85	2.06253	0.85207	0.0178167	0.0169601	0.0407721	0.627333	0.753	A	G	1.003	0.986	1.02	0.0027	0.0086	0	0	0	1	0	0	1	R2=1,ER2=0.99235	TYPED	173	680	0.254412	MODERATE	missense_variant	protein_coding	MROH7	ENST00000421030.7	c.545A>G	p.His182Arg	0.290185	1.744	0	0	0	1	NA	NA	NA	NA	NA	NA	NA	NA	-1	-1	1	0	1			0
1	56949637	rs12085435	G	A	0.016	0	-3.78783	2.21625	0.0440515	A	G	-0.0899	0.0745	0.2277	0.914023	1.06004258295956-0.768002582959564	A	G	-0.4201	0.3068	0.171	A	G	-0.0075	0.0389	0.8481	-1.60943	2.72134	0.563474	-0.102156	0.0837781	0.1836	0.6978	A	G	0.993	0.958	1.029	-0.007	0.0181	0	0	0	0	0	0	0	R2=0.99922,ER2=0.98007	TYPED	11	680	0.0161765	MODERATE	missense_variant	protein_coding	C8B	ENST00000371237.9	c.782C>T	p.Pro261Leu	0.0532812	5.076	0	0	0	1	NA	NA	NA	NA	NA	NA	NA	NA	-1	-1	0	0	0			0
1	56956838	rs12067507	C	T	0.016	0	-3.78783	2.21625	0.0440515	T	C	-0.0939	0.0751	0.2114	0.910374	1.05756979506856-0.763177795068557	T	C	-0.4565	0.3391	0.1782	T	C	-0.0073	0.0393	0.8527	-1.60943	2.72134	0.563474	-0.102156	0.0837781	0.1836	0.6647	T	C	0.992	0.958	1.028	-0.0079	0.0181	0	0	0	0	0	0	0	R2=0.99998,ER2=0.99999	TYPED	11	680	0.0161765	MODERATE	missense_variant	protein_coding	C8B	ENST00000371237.9	c.322G>A	p.Glu108Lys	0.0533152	22.8	0	0	0	1	NA	NA	NA	NA	NA	NA	NA	NA	-1	-1	0	0	0			0
1	58529837	rs147058461	T	A	0.021	0	7.42381	1.54536	6.9161e-07	NA	NA	NA	NA	NA	NA	NA	A	T	-0.2147	1.739	0.9018	NA	NA	NA	NA	NA	NA	NA	NA	NA	NA	NA	0.08179	A	T	0.285	0.069	1.172	-1.2553	0.7213	0	0	0	0	0	0	0	R2=0.7225	IMPUTED	14	680	0.0205882	MODIFIER	downstream_gene_variant	processed_transcript	OMA1	ENST00000467063.1	n.*4210A>T	NA	0.00862896	0.877	1	0	0	0	NA	NA	NA	NA	NA	NA	NA	NA	-1	-1	1	0	0	1	Only variant	0
1	62247552	rs2941679	C	G	0.978	0	-4.99995	1.52832	0.00207492	C	G	0.0137	0.051	0.7879	1.01379	1.11375427503068-0.913834275030678	C	G	-0.3829	0.2348	0.103	C	G	0.0252	0.0382	0.51	-1.14799	2.23705	0.600801	-0.188487	0.108087	0.0843951	0.396	C	G	1.019	0.976	1.063	0.0185	0.0218	0	0	0	0	0	0	0	R2=0.71747	IMPUTED	665	680	0.977941	MODERATE	missense_variant	protein_coding	KANK4	ENST00000371153.9	c.2803G>C	p.Val935Leu	0.977604	14.11	0	0	0	1	NA	NA	NA	NA	NA	NA	NA	NA	-1	-1	0	0	0			0
1	64177594	rs7527017	C	T	0.288	0	1.10437	0.468144	0.0276632	T	C	0.0113	0.0128	0.3808	1.01136	1.03645208616374-0.986276086163736	T	C	-0.2053	0.1174	0.08016	T	C	0.0158	0.0152	0.2989	-0.557869	0.866796	0.473331	-0.0752573	0.0442226	0.0782617	0.08486	T	C	1.015	0.998	1.032	0.0149	0.0087	0	0	0	0	0	0	0	R2=0.99997,ER2=0.99943	TYPED	196	680	0.288235	MODERATE	missense_variant	protein_coding	ROR1	ENST00000371079.6	c.1553C>T	p.Thr518Met	0.250236	23.6	0	0	0	1	NA	NA	NA	NA	NA	NA	NA	NA	-1	-1	1	0	0			0
1	64267050	rs17126258	G	A	0.06	0	-2.45277	1.21508	0.0432495	NA	NA	NA	NA	NA	NA	NA	A	G	0.0296	0.4279	0.9448	A	G	0.143	0.2842	0.6148	NA	NA	NA	NA	NA	NA	0.03494	A	G	1.255	1.016	1.55	0.2272	0.1077	0	0	0	0	0	1	1	R2=0.9943,ER2=0.97441	TYPED	41	680	0.0602941	MODERATE	missense_variant	protein_coding	UBE2U	ENST00000608956.1	c.244G>A	p.Ala82Thr	0.0904983	0.621	0	0	0	1	NA	NA	NA	NA	NA	NA	NA	NA	-1	-1	0	0	1			0
1	69823901	rs563217188	T	C	0.006	0	12.1403	2.58913	7.54197e-07	NA	NA	NA	NA	NA	NA	NA	NA	NA	NA	NA	NA	NA	NA	NA	NA	NA	NA	NA	NA	NA	NA	NA	NA	NA	NA	NA	NA	NA	NA	NA	0	0	0	0	0	0	0	R2=0.64851	IMPUTED	4	680	0.00588235	MODIFIER	intron_variant	protein_coding	LRRC7	ENST00000370958.5	c.422-1847T>C	NA	0.00153765	5.866	1	0	0	0	NA	NA	NA	NA	NA	NA	NA	NA	-1	-1	1	0	0	1	Highest R2	0
1	69827420	rs186435150	A	G	0.006	0	12.1403	2.58913	7.54197e-07	NA	NA	NA	NA	NA	NA	NA	NA	NA	NA	NA	NA	NA	NA	NA	NA	NA	NA	NA	NA	NA	NA	NA	NA	NA	NA	NA	NA	NA	NA	NA	0	0	0	0	0	0	0	R2=0.64637	IMPUTED	4	680	0.00588235	MODIFIER	intron_variant	protein_coding	LRRC7	ENST00000370958.5	c.500+1594A>G	NA	0.0015452	12.16	1	0	0	0	NA	NA	NA	NA	NA	NA	NA	NA	-1	-1	1	0	0			0
1	69940417	rs186372139	G	A	0.006	0	12.1403	2.58913	7.54197e-07	NA	NA	NA	NA	NA	NA	NA	NA	NA	NA	NA	NA	NA	NA	NA	NA	NA	NA	NA	NA	NA	NA	NA	NA	NA	NA	NA	NA	NA	NA	NA	0	0	0	0	0	0	0	R2=0.61486	IMPUTED	4	680	0.00588235	MODIFIER	intron_variant	protein_coding	LRRC7	ENST00000415775.2	c.-809+8847G>A	NA	0.0025766	0.835	1	0	0	0	NA	NA	NA	NA	NA	NA	NA	NA	-1	-1	1	0	0			0
1	69992002	rs568477714	T	A	0.006	0	12.1403	2.58913	7.54197e-07	NA	NA	NA	NA	NA	NA	NA	NA	NA	NA	NA	NA	NA	NA	NA	NA	NA	NA	NA	NA	NA	NA	NA	NA	NA	NA	NA	NA	NA	NA	NA	0	0	0	0	0	0	0	R2=0.61774	IMPUTED	4	680	0.00588235	MODIFIER	intron_variant	protein_coding	LRRC7	ENST00000415775.2	c.-588-2559T>A	NA	0.00154898	0.701	1	0	0	0	NA	NA	NA	NA	NA	NA	NA	NA	-1	-1	1	0	0			0
1	74470690	rs596204	A	G	0.663	0	-0.930032	0.479251	0.038783	A	G	-0.0145	0.0122	0.236	0.985605	1.00951661873238-0.961692618732382	A	G	0.0348	0.1024	0.7341	A	G	-0.0114	0.0148	0.4421	-0.349715	0.722827	0.601811	-0.0580147	0.0400808	0.139626	0.2304	A	G	0.99	0.974	1.006	-0.0099	0.0083	0	0	0	0	0	0	0	R2=1,ER2=0.99996	TYPED	451	680	0.663235	MODERATE	missense_variant	protein_coding	LRRC53	ENST00000294635.4	c.2932T>C	p.Ser978Pro	0.709743	2.128	0	0	0	1	NA	NA	NA	NA	NA	NA	NA	NA	-1	-1	0	0	0			0
1	74475609	rs649058	G	A	0.663	0	-0.930032	0.479251	0.038783	A	G	0.0154	0.0122	0.2068	1.01552	1.03943119106144-0.991607191061439	A	G	-0.0119	0.1059	0.9106	A	G	0.0126	0.0147	0.3928	-0.349715	0.722827	0.601811	-0.0580147	0.0400808	0.139626	0.2157	A	G	1.01	0.994	1.027	0.0102	0.0083	0	0	0	0	0	0	0	R2=0.99998,ER2=0.99357	TYPED	451	680	0.663235	MODERATE	missense_variant	protein_coding	LRRC53	ENST00000294635.4	c.1106C>T	p.Thr369Ile	0.709283	7.502	0	0	0	1	NA	NA	NA	NA	NA	NA	NA	NA	-1	-1	0	0	0			0
1	78659463	rs115887090	G	A	0.004	0	-9.23942	4.46519	0.0190793	NA	NA	NA	NA	NA	NA	NA	NA	NA	NA	NA	NA	NA	NA	NA	NA	NA	NA	NA	NA	-0.503517	0.429722	0.224025	0.1108	A	G	1.101	0.978	1.24	0.0964	0.0605	0	0	0	0	0	0	0	R2=0.93445	IMPUTED	3	680	0.00441176	MODERATE	missense_variant	protein_coding	IFI44	ENST00000370747.9	c.992G>A	p.Arg331Gln	0.00618459	0.973	0	0	0	1	NA	NA	NA	NA	NA	NA	NA	NA	-1	-1	0	0	0			0
1	78927071	rs12754818	C	A	0.56	0	0.964698	0.457267	0.0413331	A	C	-0.0131	0.0125	0.2972	0.986985	1.01148543154204-0.962485431542042	A	C	0.0752	0.1071	0.4826	A	C	0.0033	0.0148	0.8219	0.672667	0.807148	0.378634	0.0251268	0.0428547	0.596675	0.5072	A	C	0.994	0.978	1.011	-0.0056	0.0084	0	0	0	0	0	0	0	R2=0.99456	IMPUTED	381	680	0.560294	MODERATE	missense_variant	protein_coding	ADGRL4	ENST00000370742.4	c.898G>T	p.Val300Leu	0.610204	14.03	0	0	0	1	NA	NA	NA	NA	NA	NA	NA	NA	-1	-1	1	0	0			0
1	80464760	rs78216039	G	A	0.044	0	5.0211	1.11448	5.21061e-06	A	G	-0.0924	0.0361	0.01053	0.91174	0.982496380443956-0.840984380443956	A	G	0.1762	0.2888	0.5419	A	G	-0.057	0.0398	0.1519	3.49907	2.37882	0.131388	0.1193	0.0966387	0.206906	0.6874	A	G	0.991	0.947	1.036	-0.0093	0.023	1	0	0	0	0	0	1	R2=0.99504	IMPUTED	30	680	0.0441176	MODIFIER	upstream_gene_variant	processed_pseudogene	AL596276.1	ENST00000434465.2	n.-42C>T	NA	0.0297442	5.502	1	0	0	0	A	19651	1.00517	0.0594715	0.894574	1.12943	0.0866644	0.930938	1	-1	0	0	1			0
1	80464861	rs79110242	C	A	0.044	0	5.0211	1.11448	5.21061e-06	A	C	-0.0924	0.0361	0.01053	0.91174	0.982496380443956-0.840984380443956	A	C	0.0893	0.2766	0.7468	A	C	-0.0571	0.0398	0.1513	3.49907	2.37882	0.131388	0.1193	0.0966387	0.206906	0.7681	A	C	0.993	0.949	1.039	-0.0068	0.0231	1	0	0	0	0	0	1	R2=0.99505	IMPUTED	30	680	0.0441176	MODIFIER	upstream_gene_variant	processed_pseudogene	AL596276.1	ENST00000434465.2	n.-143G>T	NA	0.0296573	0.265	1	0	0	0	A	19651	1.00387	0.0595247	0.893324	1.12809	0.0648548	0.94829	1	-1	0	0	1			0
1	80468831	rs77107089	C	A	0.044	0	5.0211	1.11448	5.21061e-06	A	C	-0.0929	0.0361	0.01016	0.911285	0.98204062420229-0.840528624202289	A	C	0.2018	0.2847	0.4784	A	C	-0.0601	0.0398	0.1307	3.49907	2.37882	0.131388	0.1193	0.0966387	0.206906	0.7605	A	C	0.993	0.949	1.039	-0.007	0.023	1	0	0	0	0	0	1	R2=0.99539	IMPUTED	30	680	0.0441176	MODIFIER	upstream_gene_variant	processed_pseudogene	AL596276.1	ENST00000434465.2	n.-4113G>T	NA	0.0297027	0.556	1	0	0	0	A	19651	1.0094	0.0593936	0.898474	1.13401	0.157457	0.874885	1	-1	0	0	1	1	Lowest replication p value	0
1	80470470	rs77472240	C	T	0.044	0	5.0211	1.11448	5.21061e-06	T	C	-0.0916	0.0361	0.0113	0.91247	0.983226064583051-0.84171406458305	T	C	0.0826	0.285	0.7721	T	C	-0.0602	0.0398	0.13	3.49907	2.37882	0.131388	0.1193	0.0966387	0.206906	0.5021	T	C	0.985	0.942	1.03	-0.0153	0.0228	1	0	0	0	0	0	1	R2=0.99438	IMPUTED	30	680	0.0441176	MODIFIER	intergenic_region	NA	AL596276.1-AL596276.2	ENSG00000227062-ENSG00000234108	n.80470470C>T	NA	0.0300087	0.097	1	0	0	0	T	19651	1.01338	0.0587305	0.903198	1.13701	0.226393	0.820896	1	-1	0	0	1			0
1	80472161	rs78066751	C	T	0.044	0	5.0211	1.11448	5.21061e-06	T	C	-0.0914	0.0361	0.01145	0.912653	0.983408576846585-0.841896576846585	T	C	0.1688	0.2885	0.5584	T	C	-0.06	0.0397	0.1311	3.49907	2.37882	0.131388	0.1193	0.0966387	0.206906	0.7573	T	C	0.993	0.949	1.039	-0.0071	0.0231	1	0	0	0	0	0	1	R2=0.9954	IMPUTED	30	680	0.0441176	MODIFIER	intergenic_region	NA	AL596276.1-AL596276.2	ENSG00000227062-ENSG00000234108	n.80472161C>T	NA	0.0296573	0.205	1	0	0	0	T	19651	1.00773	0.0594933	0.896817	1.13236	0.129447	0.897004	1	-1	0	0	1			0
1	80480709	rs75199185	G	A	0.044	0	5.0211	1.11448	5.21061e-06	A	G	-0.0892	0.036	0.01309	0.914663	0.985222622755429-0.844102622755429	A	G	0.0484	0.2509	0.8472	A	G	-0.0563	0.0396	0.1556	3.49907	2.37882	0.131388	0.102761	0.094909	0.265108	0.4128	A	G	0.982	0.939	1.026	-0.0186	0.0227	1	0	0	0	0	0	1	R2=0.98987	IMPUTED	30	680	0.0441176	MODIFIER	intergenic_region	NA	AL596276.1-AL596276.2	ENSG00000227062-ENSG00000234108	n.80480709G>A	NA	0.0415165	1.339	1	0	0	0	A	19651	1.0178	0.0585343	0.907482	1.14153	0.301428	0.763089	1	-1	0	0	1			0
1	80481820	rs78338582	G	A	0.044	0	5.0211	1.11448	5.21061e-06	A	G	-0.111	0.0586	0.05812	0.894939	1.00979474892903-0.780082748929031	A	G	0.1451	0.2869	0.6131	A	G	-0.0601	0.0396	0.1297	3.49907	2.37882	0.131388	0.1193	0.0966387	0.206906	0.4368	A	G	0.982	0.94	1.027	-0.0177	0.0228	0	0	0	0	0	0	0	R2=0.98938	IMPUTED	30	680	0.0441176	MODIFIER	intergenic_region	NA	AL596276.1-AL596276.2	ENSG00000227062-ENSG00000234108	n.80481820G>A	NA	0.0300427	1.048	1	0	0	0	A	19651	1.01578	0.0586312	0.905506	1.13948	0.266987	0.789479	1	-1	0	0	0			0
1	80481863	rs141031744	T	C	0.044	0	5.0211	1.11448	5.21061e-06	T	C	0.111	0.0586	0.05812	1.11739	1.23225090685446-1.00253890685446	T	C	-0.0612	0.2748	0.8236	T	C	0.0601	0.0396	0.1295	3.49907	2.37882	0.131388	0.1193	0.0966387	0.206906	0.4475	T	C	1.017	0.973	1.064	0.0172	0.0227	0	0	0	0	0	0	0	R2=0.98937	IMPUTED	30	680	0.0441176	MODIFIER	intergenic_region	NA	AL596276.1-AL596276.2	ENSG00000227062-ENSG00000234108	n.80481863T>C	NA	0.0301107	0.297	1	0	0	0	C	19651	1.01715	0.058537	0.906897	1.14081	0.290486	0.771444	1	-1	0	0	0			0
1	84398573	rs3738573	G	C	0.304	0	-1.05164	0.502773	0.0420606	C	G	0.0062	0.0203	0.758	1.00622	1.04600725978298-0.966431259782978	C	G	-0.1344	0.1138	0.2378	C	G	-0.0029	0.0152	0.8483	0.269783	0.882811	0.76865	0.0286558	0.0449234	0.486673	0.01228	C	G	0.979	0.962	0.995	-0.0216	0.0086	0	0	0	0	0	0	0	R2=0.98586	IMPUTED	207	680	0.304412	MODERATE	missense_variant	protein_coding	DNASE2B	ENST00000370665.3	c.9G>C	p.Gln3His	0.291186	11.23	0	0	0	1	NA	NA	NA	NA	NA	NA	NA	NA	-1	-1	0	0	0			0
1	85324858	rs181398433	C	T	0.006	0	5.27672	2.75738	0.0426162	NA	NA	NA	NA	NA	NA	NA	NA	NA	NA	NA	NA	NA	NA	NA	NA	NA	NA	NA	NA	NA	NA	NA	NA	NA	NA	NA	NA	NA	NA	NA	0	0	0	0	0	0	0	R2=0.99995	IMPUTED	4	680	0.00588235	MODERATE	missense_variant	protein_coding	DDAH1	ENST00000284031.13	c.623G>A	p.Arg208His	7.55601e-06	22.4	0	0	0	1	NA	NA	NA	NA	NA	NA	NA	NA	-1	-1	1	0	0			0
1	94078678	rs3112831	T	C	0.266	0	-1.4497	0.529995	0.00527733	T	C	0.0031	0.0203	0.8797	1.0031	1.04289280996902-0.963316809969017	T	C	0.0617	0.1175	0.5995	T	C	-0.0272	0.0151	0.07269	-1.31624	0.77802	0.077849	-0.0403886	0.0446154	0.381522	0.03778	T	C	1.018	1.001	1.036	0.018	0.0087	0	0	0	0	0	0	0	R2=0.99964,ER2=0.99235	TYPED	181	680	0.266176	MODERATE	missense_variant	protein_coding	ABCA4	ENST00000370225.4	c.1268A>G	p.His423Arg	0.255945	5.953	0	0	0	1	NA	NA	NA	NA	NA	NA	NA	NA	-1	-1	0	0	0			0
1	97515865	rs1801158	C	T	0.012	0	4.67703	1.99551	0.0379782	T	C	0.2022	0.1006	0.04446	1.22409	1.42126880219157-1.02691680219157	T	C	0.0554	0.3989	0.8895	T	C	0.0041	0.0598	0.9449	-3.84785	2.52284	0.115888	-0.015564	0.156995	0.919414	0.6444	T	C	1.013	0.96	1.069	0.0127	0.0275	0	0	0	0	0	0	0	R2=0.99915,ER2=0.98526	TYPED	8	680	0.0117647	MODERATE	missense_variant	protein_coding	DPYD	ENST00000370192.8	c.1601G>A	p.Ser534Asn	0.0132532	23.9	0	0	0	1	NA	NA	NA	NA	NA	NA	NA	NA	-1	-1	1	0	0			0
1	99709114	rs12145706	C	T	0.125	0	-1.77524	0.700322	0.00804407	T	C	0.0334	0.0308	0.2794	1.03396	1.09433204215207-0.973596042152071	T	C	-0.1435	0.2741	0.6007	T	C	0.0291	0.0363	0.4223	2.6286	2.19375	0.240585	0.271893	0.106035	0.0121615	0.3608	T	C	1.019	0.979	1.059	0.0184	0.0201	0	0	0	0	1	0	1	R2=1,ER2=1	TYPED	85	680	0.125	MODERATE	missense_variant	protein_coding	FRRS1	ENST00000287474.9	c.1665G>A	p.Met555Ile	0.145276	12.88	0	0	0	1	NA	NA	NA	NA	NA	NA	NA	NA	-1	-1	0	0	1			0
1	109714002	rs12729068	T	G	0.029	0	-2.90974	1.33739	0.0343366	T	G	0.0226	0.0406	0.5787	1.02286	1.10243331478181-0.943281314781808	T	G	0.2884	0.2983	0.3337	T	G	-0.0537	0.0443	0.2253	-0.394713	1.99274	0.782149	-0.133347	0.129004	0.298499	0.7869	T	G	1.007	0.958	1.059	0.0069	0.0256	0	0	0	0	0	0	0	R2=0.94651	IMPUTED	20	680	0.0294118	MODERATE	missense_variant&splice_region_variant	protein_coding	GSTM5	ENST00000369812.6	c.359T>G	p.Phe120Cys	0.0438022	9.969	0	0	0	1	NA	NA	NA	NA	NA	NA	NA	NA	-1	-1	0	0	0			0
1	109757069	rs11102001	G	A	0.156	0	-1.35208	0.60888	0.0150928	A	G	0.0088	0.0289	0.7619	1.00884	1.06548283382898-0.95219483382898	A	G	-0.2598	0.2097	0.2155	A	G	0.0245	0.0311	0.4298	0.725651	1.46364	0.669065	-0.0627068	0.0973086	0.51404	0.2138	A	G	1.022	0.988	1.057	0.0214	0.0172	0	0	0	0	0	0	0	R2=0.99377,ER2=0.90773	TYPED	106	680	0.155882	MODERATE	missense_variant	protein_coding	EPS8L3	ENST00000369805.7	c.1069C>T	p.Pro357Ser	0.165159	12.29	0	0	0	1	NA	NA	NA	NA	NA	NA	NA	NA	-1	-1	0	0	0			0
1	110223832	rs59123361	G	A	0.074	0	2.05428	0.878747	0.018741	A	G	-0.0012	0.0522	0.9811	0.998801	1.10111271971209-0.896488719712086	A	G	0.137	0.1798	0.4461	A	G	0.0543	0.0279	0.05174	0.517707	1.14683	0.580503	0.000409401	0.0635536	0.950579	0.3812	A	G	1.012	0.985	1.039	0.0119	0.0136	0	0	0	0	0	0	0	R2=0.99903,ER2=0.94601	TYPED	50	680	0.0735294	MODERATE	missense_variant	protein_coding	KCNC4	ENST00000369787.7	c.1547G>A	p.Arg516Gln	0.0796177	22.4	0	0	0	1	NA	NA	NA	NA	NA	NA	NA	NA	-1	-1	1	0	0			0
1	114625476	rs12136548	T	C	0.244	0	1.12932	0.54478	0.0211111	T	C	-0.0171	0.0133	0.2	0.983045	1.009113375182-0.956977375182001	T	C	0.1339	0.1154	0.2459	T	C	0.0022	0.0156	0.8852	0.882921	0.87631	0.277151	0.0122983	0.0461095	0.816587	0.09357	T	C	0.985	0.968	1.003	-0.0149	0.0089	0	0	0	0	0	0	0	R2=0.9999,ER2=0.99852	TYPED	166	680	0.244118	MODERATE	missense_variant	protein_coding	DENND2C	ENST00000393274.6	c.509A>G	p.Asp170Gly	0.193385	10.29	0	0	0	1	NA	NA	NA	NA	NA	NA	NA	NA	-1	-1	1	0	0			0
1	117011799	rs3754112	A	G	0.329	0	1.20841	0.481629	0.0184696	A	G	0.0085	0.0199	0.6692	1.00854	1.04754022757204-0.969532227572039	A	G	-0.0468	0.1134	0.6798	A	G	0.0036	0.0152	0.8122	1.07237	0.83555	0.172585	0.0134978	0.0471063	0.766008	0.6187	A	G	0.996	0.979	1.013	-0.0044	0.0088	0	0	0	0	0	0	0	R2=0.95295	IMPUTED	224	680	0.329412	MODERATE	missense_variant	protein_coding	CD101	ENST00000369470.1	c.674A>G	p.Asn225Ser	0.221455	0.651	0	0	0	1	NA	NA	NA	NA	NA	NA	NA	NA	-1	-1	1	0	0			0
1	117939526	rs34973445	C	T	0.051	0	2.83947	1.06776	0.00518188	T	C	0.0406	0.053	0.444	1.04144	1.14531544804032-0.937555448040318	T	C	-0.1646	0.2138	0.4413	T	C	-0.0315	0.0289	0.2749	-0.992121	1.85003	0.628121	0.00530161	0.0698413	0.909724	0.2399	T	C	1.017	0.988	1.047	0.0173	0.0148	0	0	0	0	0	0	0	R2=0.99994,ER2=0.99998	TYPED	35	680	0.0514706	MODERATE	missense_variant	protein_coding	WDR3	ENST00000349139.6	c.629C>T	p.Ala210Val	0.0511693	22.5	0	0	0	1	NA	NA	NA	NA	NA	NA	NA	NA	-1	-1	1	0	0			0
1	119894128	rs35273427	T	C	0.096	0	1.59666	0.778152	0.01763	T	C	-0.0838	0.0292	0.004167	0.919615	0.976847160736195-0.862383160736195	T	C	0.2672	0.2392	0.2639	T	C	-0.0433	0.0312	0.1644	0.0282498	1.63092	0.993628	0.0363385	0.0726874	0.609298	0.07556	T	C	0.97	0.937	1.003	-0.0309	0.0174	0	0	0	0	0	0	0	R2=0.95648	IMPUTED	65	680	0.0955882	MODERATE	missense_variant	protein_coding	ADAM30	ENST00000369400.2	c.2209A>G	p.Thr737Ala	0.128626	0.043	0	0	0	1	NA	NA	NA	NA	NA	NA	NA	NA	-1	-1	1	0	0			0
1	119895261	rs2641348	A	G	0.131	0	1.27196	0.690818	0.0302813	A	G	-0.0181	0.0198	0.3589	0.982063	1.02087082116571-0.943254821165706	A	G	0.1224	0.1679	0.4662	A	G	0.0017	0.0232	0.9419	0.228565	1.40467	0.878222	0.0808921	0.0580373	0.1367	0.6345	A	G	0.994	0.969	1.019	-0.0061	0.0129	0	0	0	0	0	0	0	R2=0.99999,ER2=0.99977	TYPED	89	680	0.130882	MODERATE	missense_variant	protein_coding	ADAM30	ENST00000369400.2	c.1076T>C	p.Leu359Pro	0.169946	0.261	0	0	0	1	NA	NA	NA	NA	NA	NA	NA	NA	-1	-1	1	0	0			0
1	121374827	rs61806690	A	G	0.563	0	0.872919	0.463821	0.0348586	NA	NA	NA	NA	NA	NA	NA	NA	NA	NA	NA	NA	NA	NA	NA	NA	NA	-1.58792	0.84527	0.0635698	-0.0402423	0.0413087	0.360551	0.04021	A	G	1.028	1.001	1.055	0.0274	0.0134	0	0	0	0	0	1	1	R2=0.67376	IMPUTED	383	680	0.563235	MODERATE	missense_variant&splice_region_variant	protein_coding	SRGAP2C	ENST00000367123.8	c.704A>G	p.His235Arg	0.648358	18.39	0	0	0	1	NA	NA	NA	NA	NA	NA	NA	NA	-1	-1	1	0	1			0
1	121426988	rs6600673	T	C	0.359	0	2.01115	0.460457	3.82172e-06	T	C	0.035	0.0331	0.2902	1.03562	1.10049570879962-0.970743708799623	T	C	0.1473	0.1156	0.2027	T	C	0.0269	0.0163	0.09846	-0.731627	0.884817	0.459653	-0.010814	0.0410738	0.867711	0.1059	T	C	1.016	0.997	1.035	0.0156	0.0097	0	0	0	0	0	0	0	R2=0.79635	IMPUTED	244	680	0.358824	MODIFIER	intron_variant	pseudogene	LINC02798	ENST00000417218.1	n.551+29684T>C	NA	0.378424	3.07	1	0	0	0	NA	NA	NA	NA	NA	NA	NA	NA	-1	-1	1	0	0	1	Lowest p value	0
1	121488992	rs6600662	G	A	0.356	0	1.93248	0.460639	8.66212e-06	A	G	-0.0255	0.0292	0.3821	0.974822	1.03205437896574-0.917590378965741	A	G	0.0015	0.12	0.9898	A	G	-0.021	0.0157	0.1815	-0.731627	0.884817	0.459653	-0.00669213	0.0403701	0.937547	0.05755	A	G	0.983	0.965	1	-0.0174	0.0091	0	0	0	0	0	0	0	R2=0.99859,ER2=0.96127	TYPED	242	680	0.355882	MODIFIER	intergenic_region	NA	LINC02798-AL592494.1	ENSG00000227082-ENSG00000228826	n.121488992G>A	NA	0.361714	0.695	1	0	0	0	NA	NA	NA	NA	NA	NA	NA	NA	-1	-1	1	0	0			0
1	121510262	rs1853731	T	A	0.363	0	1.93955	0.463485	8.4756e-06	A	T	-0.0323	0.029	0.2655	0.968216	1.02505607368301-0.911376073683012	A	T	-0.1099	0.112	0.3265	A	T	-0.0198	0.0156	0.2045	-0.731627	0.884817	0.459653	-0.00518842	0.0404537	0.98795	0.06477	A	T	0.983	0.965	1.001	-0.0173	0.0094	0	0	0	0	0	0	0	R2=0.82282	IMPUTED	247	680	0.363235	MODIFIER	intron_variant	pseudogene	AL592494.1	ENST00000437523.3	n.213+94A>T	NA	0.370233	5.856	1	0	0	0	NA	NA	NA	NA	NA	NA	NA	NA	-1	-1	1	0	0			2
1	145898994	rs2274616	C	T	0.079	0	-1.4608	0.865545	0.0303272	A	G	0.0122	0.0268	0.6491	1.01227	1.06480272356665-0.959746723566646	NA	NA	NA	NA	NA	A	G	0.0002	0.02	0.9918	-1.3074	1.17629	0.268086	NA	NA	NA	0.1878	T	C	1.016	0.992	1.04	0.0157	0.0119	0	0	0	0	0	0	0	R2=0.9989,ER2=0.96654	TYPED	54	680	0.0794118	MODERATE	missense_variant	protein_coding	ITGA10	ENST00000369304.8	c.2174G>A	p.Arg725Gln	0.133341	16.47	0	0	0	1	NA	NA	NA	NA	NA	NA	NA	NA	-1	-1	0	0	0			0
1	150308187	rs144788909	T	G	0.034	0	2.05865	1.27694	0.0498103	T	G	0.0161	0.1119	0.8858	1.01623	1.23555430335545-0.796906303355448	T	G	0.1076	0.4746	0.8206	T	G	0.0002	0.0597	0.9968	-1.98182	2.38128	0.396548	-0.0808076	0.178796	0.62869	0.07558	T	G	1.057	0.994	1.124	0.0556	0.0313	0	0	0	0	0	0	0	R2=0.99023,ER2=0.95596	TYPED	23	680	0.0338235	MODERATE	missense_variant	protein_coding	MRPS21	ENST00000581066.2	c.223T>G	p.Leu75Val	0.0126261	17.16	0	0	0	1	NA	NA	NA	NA	NA	NA	NA	NA	-1	-1	1	0	0			0
1	151401549	rs4603	T	C	0.179	0	-1.35656	0.606415	0.0243334	T	C	-0.0038	0.0159	0.8095	0.996207	1.02737121086335-0.965043210863348	T	C	-0.0512	0.1476	0.7288	T	C	-0.0055	0.0188	0.7694	-0.711239	1.10494	0.553933	0.0603486	0.0535412	0.222348	0.7324	T	C	0.996	0.976	1.017	-0.0037	0.0107	0	0	0	0	0	0	0	R2=0.99999,ER2=0.99999	TYPED	122	680	0.179412	MODERATE	missense_variant	protein_coding	PSMB4	ENST00000290541.7	c.701T>C	p.Ile234Thr	0.161797	24.7	0	0	0	1	NA	NA	NA	NA	NA	NA	NA	NA	-1	-1	0	0	0			0
1	152155645	rs72696940	G	A	0.079	0	2.41706	0.920152	0.0124842	A	G	0.0274	0.0285	0.337	1.02778	1.08363883208498-0.971918832084979	A	G	0.0107	0.1642	0.9481	A	G	0.0034	0.0219	0.876	-1.45614	1.05407	0.144389	0.0794707	0.0630561	0.209238	NA	NA	NA	NA	NA	NA	NA	NA	0	0	0	0	0	0	0	R2=0.98275	IMPUTED	54	680	0.0794118	MODERATE	missense_variant	protein_coding	RPTN	ENST00000316073.3	c.1454C>T	p.Ser485Phe	0.083305	12.23	0	0	0	1	NA	NA	NA	NA	NA	NA	NA	NA	-1	-1	1	0	0			0
1	153418166	rs35867643	G	C	0.09	0	-2.00996	0.831308	0.0199364	NA	NA	NA	NA	NA	NA	NA	NA	NA	NA	NA	NA	NA	NA	NA	NA	NA	NA	NA	NA	NA	NA	NA	0.786	C	G	1.069	0.662	1.726	0.0664	0.2445	0	0	0	0	0	0	0	R2=0.83816	IMPUTED	61	680	0.0897059	MODERATE	missense_variant	protein_coding	S100A7A	ENST00000329256.2	c.84G>C	p.Glu28Asp	0.0188749	0.317	0	0	0	1	NA	NA	NA	NA	NA	NA	NA	NA	-1	-1	0	0	0			0
1	153982170	rs2230324	C	T	0.062	0	1.93367	0.977793	0.0460788	T	C	-0.0254	0.0539	0.6375	0.97492	1.08056386607791-0.869275866077912	T	C	-0.451	0.287	0.1161	T	C	-0.0196	0.0389	0.6142	1.66687	2.02264	0.377388	0.12441	0.120264	0.263875	0.3732	T	C	1.019	0.978	1.061	0.0184	0.0207	0	0	0	0	0	0	0	R2=0.99979,ER2=0.99504	TYPED	42	680	0.0617647	MODERATE	missense_variant	protein_coding	RAB13	ENST00000368575.5	c.541G>A	p.Gly181Ser	0.0250331	3.071	0	0	0	1	NA	NA	NA	NA	NA	NA	NA	NA	-1	-1	1	0	0			0
1	154022171	rs11264875	C	T	0.269	0	-1.00091	0.504905	0.027614	T	C	0.0114	0.0133	0.3893	1.01147	1.03753322762934-0.985397227629341	T	C	-0.0188	0.1164	0.8719	T	C	-0.0009	0.0156	0.9541	0.507365	0.907532	0.566912	0.0277163	0.0465794	0.613698	0.1349	T	C	0.987	0.97	1.004	-0.0133	0.0089	0	0	0	0	0	0	0	R2=0.99999,ER2=0.99999	TYPED	183	680	0.269118	MODERATE	missense_variant	protein_coding	NUP210L	ENST00000368553.5	c.1270G>A	p.Val424Ile	0.267672	23.9	0	0	0	1	NA	NA	NA	NA	NA	NA	NA	NA	-1	-1	0	0	0			0
1	154100125	rs139838869	G	A	0.022	0	3.50895	1.63779	0.0236415	A	G	-0.0195	0.0427	0.6474	0.980689	1.06438089518867-0.896996895188666	A	G	-0.1281	0.3905	0.743	A	G	-0.0796	0.0481	0.09835	-0.660647	2.47874	0.781178	0.126647	0.133533	0.338723	0.4848	A	G	1.018	0.969	1.069	0.0174	0.025	0	0	0	0	0	0	0	R2=0.99991,ER2=0.99987	TYPED	15	680	0.0220588	MODERATE	missense_variant	protein_coding	NUP210L	ENST00000368559.7	c.1838C>T	p.Pro613Leu	0.0164192	21.1	0	0	0	1	NA	NA	NA	NA	NA	NA	NA	NA	-1	-1	1	0	0			0
1	154454494	rs2228145	A	C	0.378	0	-0.952028	0.472036	0.049078	A	C	0.0087	0.0123	0.4771	1.00874	1.03284595498962-0.984629954989623	A	C	0.0066	0.1123	0.9533	A	C	0.003	0.0145	0.8348	0.175051	0.831168	0.828079	0.0416255	0.043115	0.310372	0.08046	A	C	0.986	0.97	1.002	-0.0145	0.0083	0	0	0	0	0	0	0	R2=0.98798	IMPUTED	257	680	0.377941	MODERATE	missense_variant	protein_coding	IL6R	ENST00000368485.8	c.1073A>C	p.Asp358Ala	0.334818	14.52	0	0	0	1	NA	NA	NA	NA	NA	NA	NA	NA	-1	-1	0	0	0			0
1	154601491	rs2229857	T	C	0.715	0	1.08078	0.555565	0.0334914	T	C	0.015	0.0131	0.2518	1.01511	1.04078906461572-0.989437064615719	T	C	0.0357	0.1172	0.7607	T	C	0.03	0.0154	0.05145	1.1756	0.991697	0.21931	-0.0287407	0.0445202	0.488142	0.9558	T	C	1	0.982	1.017	-0.0005	0.0088	0	0	0	0	0	0	0	R2=0.99999,ER2=0.99293	TYPED	486	680	0.714706	MODERATE	missense_variant	protein_coding	ADAR	ENST00000368474.9	c.1151A>G	p.Lys384Arg	0.623174	0.276	0	0	0	1	NA	NA	NA	NA	NA	NA	NA	NA	-1	-1	1	0	0			0
1	156344706	rs41265043	C	T	0.028	0	3.79359	1.72503	0.0295937	NA	NA	NA	NA	NA	NA	NA	T	C	0.4771	0.3918	0.2234	T	C	-0.0463	0.0501	0.3562	4.8004	3.08256	0.115163	-0.214142	0.175937	0.200678	0.2101	T	C	1.035	0.981	1.093	0.0347	0.0277	0	0	0	0	0	0	0	R2=0.99969,ER2=0.99484	TYPED	19	680	0.0279412	MODERATE	missense_variant&splice_region_variant	protein_coding	TSACC	ENST00000368255.7	c.161C>T	p.Ser54Leu	0.013155	29.8	0	0	0	1	NA	NA	NA	NA	NA	NA	NA	NA	-1	-1	1	0	0			0
1	156377340	rs2245623	G	A	0.293	0	1.15546	0.54416	0.0470354	A	G	-0.0114	0.0122	0.3479	0.988665	1.01257673377813-0.964752733778132	A	G	0.0697	0.1031	0.4991	A	G	-0.0244	0.0144	0.08925	-0.42686	0.846125	0.610523	-0.0312405	0.0404746	0.426624	0.416	A	G	0.993	0.978	1.009	-0.0066	0.0081	0	0	0	0	0	0	0	R2=0.99995,ER2=0.99961	TYPED	199	680	0.292647	MODERATE	missense_variant	protein_coding	RHBG	ENST00000537040.6	c.227G>A	p.Gly76Asp	0.338966	27.1	0	0	0	1	NA	NA	NA	NA	NA	NA	NA	NA	-1	-1	1	0	0			0
1	156550308	rs59573847	C	A	0.016	0	-4.12597	1.92335	0.0486353	NA	NA	NA	NA	NA	NA	NA	NA	NA	NA	NA	NA	A	C	-0.1358	0.4442	0.7599	NA	NA	NA	NA	NA	NA	0.7163	A	C	0.924	0.604	1.415	-0.0789	0.2172	0	0	0	0	0	0	0	R2=0.99903	IMPUTED	11	680	0.0161765	MODERATE	missense_variant	protein_coding	IQGAP3	ENST00000361170.7	c.1778G>T	p.Arg593Leu	0.0237372	22.8	0	0	0	1	NA	NA	NA	NA	NA	NA	NA	NA	-1	-1	0	0	0			0
1	157539235	rs2012199	C	T	0.731	0	-1.1251	0.544376	0.0223669	T	C	-0.0069	0.0174	0.6896	0.993124	1.02722775034282-0.959019750342816	T	C	-0.1033	0.1603	0.5194	T	C	-0.0249	0.0204	0.2228	-0.839734	1.18161	0.437986	-0.0190703	0.058382	0.76571	0.5989	T	C	1.006	0.984	1.029	0.0061	0.0115	0	0	0	0	0	0	0	R2=1,ER2=1	TYPED	497	680	0.730882	MODERATE	missense_variant	protein_coding	FCRL5	ENST00000361835.8	c.1253G>A	p.Gly418Asp	0.825951	0.025	0	0	0	1	NA	NA	NA	NA	NA	NA	NA	NA	-1	-1	0	0	0			0
1	157544301	rs12036228	C	T	0.207	0	-1.15627	0.576072	0.0291193	T	C	-0.0366	0.0149	0.01385	0.964062	0.993265682907564-0.934857682907564	NA	NA	NA	NA	NA	T	C	-0.0253	0.0175	0.1481	-0.319385	1.02635	0.790214	0.0571243	0.0508905	0.247244	0.7102	T	C	0.996	0.977	1.016	-0.0037	0.01	0	0	0	0	0	0	0	R2=0.98557	IMPUTED	141	680	0.207353	MODERATE	missense_variant	protein_coding	FCRL5	ENST00000361835.8	c.805G>A	p.Val269Ile	0.227096	0.011	0	0	0	1	NA	NA	NA	NA	NA	NA	NA	NA	-1	-1	0	0	0			0
1	157544307	rs6679793	A	G	0.59	0	-1.02325	0.485261	0.0327393	A	G	0.0138	0.0157	0.3794	1.0139	1.04466765952732-0.983123659527322	A	G	-0.064	0.1538	0.6772	A	G	0.0112	0.0183	0.5402	0.601172	0.914691	0.511223	0.0192249	0.0531763	0.68507	0.8978	A	G	0.999	0.979	1.019	-0.0013	0.0103	0	0	0	0	0	0	0	R2=0.99998,ER2=0.99976	TYPED	401	680	0.589706	MODERATE	missense_variant	protein_coding	FCRL5	ENST00000361835.8	c.799T>C	p.Tyr267His	0.697514	0.002	0	0	0	1	NA	NA	NA	NA	NA	NA	NA	NA	-1	-1	0	0	0			0
1	157698600	rs7522061	T	C	0.6	0	0.878127	0.483085	0.0440544	T	C	0.0242	0.0123	0.04838	1.0245	1.04860319644137-1.00038719644137	T	C	-0.0508	0.1112	0.6474	T	C	0.0195	0.0142	0.1707	0.658322	0.820355	0.391582	0.0457537	0.0386987	0.234891	0.05071	T	C	1.016	1	1.032	0.0158	0.0081	1	0	0	0	0	0	1	R2=0.99998,ER2=0.99978	TYPED	408	680	0.6	MODERATE	missense_variant	protein_coding	FCRL3	ENST00000368186.9	c.82A>G	p.Asn28Asp	0.516959	0.051	0	0	0	1	NA	NA	NA	NA	NA	NA	NA	NA	-1	-1	1	0	1			0
1	157835860	rs11537583	A	T	0.106	0	-1.91619	0.802365	0.0097817	A	T	0.0951	0.3666	0.7953	1.09977	1.81830482651009-0.381232826510093	A	T	0.3753	0.4801	0.4344	A	T	-0.076	0.0826	0.3574	-0.67066	2.05439	0.765223	-0.301799	0.197943	0.110192	0.7763	A	T	1.013	0.925	1.111	0.0133	0.0467	0	0	0	0	0	0	0	R2=0.96207	IMPUTED	72	680	0.105882	MODERATE	missense_variant	protein_coding	CD5L	ENST00000368174.5	c.351T>A	p.Asp117Glu	0.082931	0.001	0	0	0	1	NA	NA	NA	NA	NA	NA	NA	NA	-1	-1	0	0	0			0
1	158293468	rs190457577	A	G	0.016	0	4.53287	1.83648	0.00603452	NA	NA	NA	NA	NA	NA	NA	NA	NA	NA	NA	NA	NA	NA	NA	NA	NA	NA	NA	NA	NA	NA	NA	NA	NA	NA	NA	NA	NA	NA	NA	0	0	0	0	0	0	0	R2=0.7234	IMPUTED	11	680	0.0161765	MODERATE	missense_variant	protein_coding	CD1C	ENST00000368170.8	c.994A>G	p.Ile332Val	0.000181344	9.324	0	0	0	1	NA	NA	NA	NA	NA	NA	NA	NA	-1	-1	1	0	0			0
1	159015883	rs116270651	G	A	0.032	0	2.92287	1.27738	0.011925	NA	NA	NA	NA	NA	NA	NA	A	G	0.3816	0.7482	0.61	NA	NA	NA	NA	NA	NA	NA	NA	-0.290383	0.218435	0.159063	0.938	A	G	1.004	0.914	1.102	0.0037	0.0478	0	0	0	0	0	0	0	R2=1,ER2=1	TYPED	22	680	0.0323529	MODERATE	missense_variant	protein_coding	IFI16	ENST00000368131.8	c.277G>A	p.Ala93Thr	0.00519476	0.031	0	0	0	1	NA	NA	NA	NA	NA	NA	NA	NA	-1	-1	1	0	0			0
1	159809674	rs115855950	T	C	0.022	0	-3.1001	1.6618	0.0361423	NA	NA	NA	NA	NA	NA	NA	NA	NA	NA	NA	NA	NA	NA	NA	NA	NA	NA	NA	NA	NA	NA	NA	0.9775	T	C	0.996	0.777	1.278	-0.0036	0.127	0	0	0	0	0	0	0	R2=0.98007	IMPUTED	15	680	0.0220588	MODERATE	missense_variant	protein_coding	FCRL6	ENST00000368106.4	c.877T>C	p.Ser293Pro	0.0490952	11.95	0	0	0	1	NA	NA	NA	NA	NA	NA	NA	NA	-1	-1	0	0	0			0
1	159809675	rs116277008	C	T	0.022	0	-3.1001	1.6618	0.0361423	NA	NA	NA	NA	NA	NA	NA	NA	NA	NA	NA	NA	NA	NA	NA	NA	NA	NA	NA	NA	NA	NA	NA	0.9634	T	C	1.006	0.787	1.286	0.0057	0.1254	0	0	0	0	0	0	0	R2=0.98007	IMPUTED	15	680	0.0220588	MODERATE	missense_variant	protein_coding	FCRL6	ENST00000368106.4	c.878C>T	p.Ser293Phe	0.0490914	19.41	0	0	0	1	NA	NA	NA	NA	NA	NA	NA	NA	-1	-1	0	0	0			0
1	159810195	rs73030822	G	T	0.022	0	-3.1001	1.6618	0.0361423	NA	NA	NA	NA	NA	NA	NA	NA	NA	NA	NA	NA	NA	NA	NA	NA	NA	NA	NA	NA	NA	NA	NA	0.994	T	G	1.001	0.78	1.284	0.001	0.1272	0	0	0	0	0	0	0	R2=0.98007	IMPUTED	15	680	0.0220588	MODERATE	missense_variant	protein_coding	FCRL6	ENST00000368106.4	c.988G>T	p.Val330Leu	0.0490536	10.83	0	0	0	1	NA	NA	NA	NA	NA	NA	NA	NA	-1	-1	0	0	0			0
1	160094136	rs191687874	G	C	0.012	0	-5.09533	2.27889	0.0412708	NA	NA	NA	NA	NA	NA	NA	NA	NA	NA	NA	NA	NA	NA	NA	NA	NA	NA	NA	NA	NA	NA	NA	NA	NA	NA	NA	NA	NA	NA	NA	0	0	0	0	0	0	0	R2=0.91455	IMPUTED	8	680	0.0117647	MODERATE	missense_variant	protein_coding	IGSF8	ENST00000314485.12	c.478C>G	p.Pro160Ala	0.00187389	6.713	0	0	0	1	NA	NA	NA	NA	NA	NA	NA	NA	-1	-1	0	0	0			0
1	161024526	rs141611746	C	T	0.004	0	16.2549	3.60959	8.55455e-06	NA	NA	NA	NA	NA	NA	NA	NA	NA	NA	NA	NA	NA	NA	NA	NA	NA	NA	NA	NA	0.430858	0.305351	0.150859	0.4802	T	C	1.047	0.921	1.191	0.0463	0.0655	0	0	0	0	0	0	0	R2=0.62839	IMPUTED	3	680	0.00441176	MODIFIER	upstream_gene_variant	protein_coding	F11R	ENST00000368026.11	c.-3453G>A	NA	0.00307152	0.09	1	0	0	0	T	19543	1.29157	0.153791	0.955458	1.74593	1.66369	0.0961743	1	-1	0	0	0	1	Only variant	0
1	161185602	rs4575098	G	A	0.176	0	0.413467	0.62101	0.518479	A	G	0.0138	0.0143	0.3347	1.0139	1.04192365952732-0.985867659527322	A	G	0.0248	0.1242	0.8418	A	G	0.0378	0.0167	0.02339	-0.51925	0.877842	0.497699	0.0141621	0.0511592	0.771331	1.333e-08	A	G	1.055	1.036	1.075	0.0539	0.0095	0	0	0	0	0	0	0	R2=0.98826	IMPUTED	120	680	0.176471	MODIFIER	3_prime_UTR_variant	protein_coding	ADAMTS4	ENST00000367996.6	c.*5536C>T	NA	0.18788	9.729	0	0	1	0	NA	NA	NA	NA	NA	NA	NA	NA	-1	-1	1	0	0			0
1	177939717	rs943762	C	T	0.179	0	1.80952	0.628906	0.00745894	T	C	-0.0358	0.0191	0.06065	0.964833	1.00226924083591-0.927397240835912	T	C	0.0526	0.1689	0.7553	T	C	-0.0047	0.0224	0.8323	0.74305	1.31139	0.545865	0.0123614	0.0646879	0.914312	0.1536	T	C	0.982	0.957	1.007	-0.0185	0.0129	0	0	0	0	0	0	0	R2=0.99999,ER2=0.99997	TYPED	122	680	0.179412	MODERATE	missense_variant	protein_coding	SEC16B	ENST00000308284.10	c.2188G>A	p.Gly730Arg	0.119105	0.586	0	0	0	1	NA	NA	NA	NA	NA	NA	NA	NA	-1	-1	1	0	0			0
1	180154926	rs10913933	G	C	0.035	0	2.42012	1.25475	0.0370485	NA	NA	NA	NA	NA	NA	NA	NA	NA	NA	NA	NA	C	G	0.0474	0.074	0.5219	-3.81478	4.04216	0.339876	0.135421	0.304257	0.595384	0.1905	C	G	1.057	0.973	1.149	0.0557	0.0425	0	0	0	0	0	0	0	R2=0.99483	IMPUTED	24	680	0.0352941	MODERATE	missense_variant	protein_coding	QSOX1	ENST00000367602.8	c.19G>C	p.Gly7Arg	0.0332842	2.353	0	0	0	1	NA	NA	NA	NA	NA	NA	NA	NA	-1	-1	1	0	0			0
1	182400098	rs6674281	A	G	0.606	0	0.893787	0.499312	0.0486369	A	G	-0.0064	0.0121	0.5948	0.99362	1.01733643637915-0.969904436379149	A	G	0.0519	0.1048	0.6204	A	G	-0.0005	0.0142	0.974	-0.329955	0.897136	0.735004	0.00190201	0.043253	0.966186	0.446	A	G	1.006	0.99	1.022	0.0062	0.0081	0	0	0	0	0	0	0	R2=0.99997,ER2=0.99909	TYPED	412	680	0.605882	MODERATE	missense_variant	protein_coding	TEDDM1	ENST00000367565.2	c.388T>C	p.Tyr130His	0.605856	12.95	0	0	0	1	NA	NA	NA	NA	NA	NA	NA	NA	-1	-1	1	0	0			0
1	183232835	rs2296303	G	C	0.229	0	1.05204	0.558761	0.0180117	C	G	0.0486	0.0279	0.08116	1.0498	1.10448434660616-0.995116346606159	C	G	-0.0115	0.1567	0.9416	C	G	0.0215	0.0214	0.3156	1.58347	1.22625	0.171707	-0.0705297	0.0610415	0.21641	0.8256	C	G	0.997	0.973	1.022	-0.0027	0.0124	0	0	0	0	0	0	0	R2=0.99313	IMPUTED	156	680	0.229412	MODERATE	missense_variant	protein_coding	LAMC2	ENST00000264144.5	c.2198G>C	p.Ser733Thr	0.165412	13.16	0	0	0	1	NA	NA	NA	NA	NA	NA	NA	NA	-1	-1	1	0	0			0
1	183546293	rs2298083	G	A	0.282	0	1.01678	0.510412	0.0210488	A	G	-0.0096	0.0193	0.6202	0.990446	1.02827393289722-0.952617932897216	A	G	-0.0252	0.1768	0.8868	A	G	0.0156	0.0227	0.4915	0.309779	1.29337	0.793706	0.0187922	0.0601471	0.732166	0.5841	A	G	1.007	0.982	1.033	0.0071	0.013	0	0	0	0	0	0	0	R2=0.99377	IMPUTED	192	680	0.282353	MODERATE	missense_variant	protein_coding	SMG7	ENST00000507469.5	c.2560G>A	p.Val854Ile	0.170339	21.7	0	0	0	1	NA	NA	NA	NA	NA	NA	NA	NA	-1	-1	1	0	0			0
1	186320378	rs183345967	G	A	0.049	0	2.72236	1.07574	0.011644	NA	NA	NA	NA	NA	NA	NA	NA	NA	NA	NA	NA	NA	NA	NA	NA	NA	NA	NA	NA	NA	NA	NA	NA	NA	NA	NA	NA	NA	NA	NA	0	0	0	0	0	0	0	R2=0.98501,ER2=0.89936	TYPED	33	680	0.0485294	MODERATE	missense_variant	protein_coding	TPR	ENST00000367478.9	c.6502C>T	p.Pro2168Ser	0.0085534	22.3	0	0	0	1	NA	NA	NA	NA	NA	NA	NA	NA	-1	-1	1	0	0			0
1	193437542	rs74377601	C	T	0.007	0	13.9818	2.99464	5.51806e-06	NA	NA	NA	NA	NA	NA	NA	NA	NA	NA	NA	NA	NA	NA	NA	NA	NA	NA	NA	NA	NA	NA	NA	NA	NA	NA	NA	NA	NA	NA	NA	0	0	0	0	0	0	0	R2=0.93785	IMPUTED	5	680	0.00735294	MODIFIER	intergenic_region	NA	LINC01031-AL138778.1	ENSG00000232077-ENSG00000286285	n.193437542C>T	NA	0.0244815	3.1	1	0	0	0	NA	NA	NA	NA	NA	NA	NA	NA	-1	-1	1	0	0			0
1	194358014	rs141776544	G	A	0.006	0	17.4268	3.13594	5.78321e-08	NA	NA	NA	NA	NA	NA	NA	NA	NA	NA	NA	NA	NA	NA	NA	NA	NA	NA	NA	NA	NA	NA	NA	NA	NA	NA	NA	NA	NA	NA	NA	0	0	0	0	0	0	0	R2=0.99918	IMPUTED	4	680	0.00588235	MODIFIER	intergenic_region	NA	AL513348.1-RNU6-983P	ENSG00000231714-ENSG00000251813	n.194358014G>A	NA	0.00910499	1.685	1	0	0	0	NA	NA	NA	NA	NA	NA	NA	NA	-1	-1	1	0	0			0
1	194368673	rs148965510	G	A	0.006	0	17.4268	3.13594	5.78321e-08	NA	NA	NA	NA	NA	NA	NA	NA	NA	NA	NA	NA	NA	NA	NA	NA	NA	NA	NA	NA	NA	NA	NA	NA	NA	NA	NA	NA	NA	NA	NA	0	0	0	0	0	0	0	R2=0.99854	IMPUTED	4	680	0.00588235	MODIFIER	intergenic_region	NA	AL513348.1-RNU6-983P	ENSG00000231714-ENSG00000251813	n.194368673G>A	NA	0.00877253	0.682	1	0	0	0	NA	NA	NA	NA	NA	NA	NA	NA	-1	-1	1	0	0			0
1	194370364	rs148053369	G	A	0.006	0	17.4268	3.13594	5.78321e-08	NA	NA	NA	NA	NA	NA	NA	NA	NA	NA	NA	NA	NA	NA	NA	NA	NA	NA	NA	NA	NA	NA	NA	NA	NA	NA	NA	NA	NA	NA	NA	0	0	0	0	0	0	0	R2=0.99915	IMPUTED	4	680	0.00588235	MODIFIER	intergenic_region	NA	AL513348.1-RNU6-983P	ENSG00000231714-ENSG00000251813	n.194370364G>A	NA	0.00880653	2.032	1	0	0	0	NA	NA	NA	NA	NA	NA	NA	NA	-1	-1	1	0	0			0
1	194374291	rs200774776	C	CA	0.006	0	17.4268	3.13594	5.78321e-08	NA	NA	NA	NA	NA	NA	NA	NA	NA	NA	NA	NA	NA	NA	NA	NA	NA	NA	NA	NA	NA	NA	NA	NA	NA	NA	NA	NA	NA	NA	NA	0	0	0	0	0	0	0	R2=0.99915	IMPUTED	4	680	0.00588235	MODIFIER	intergenic_region	NA	AL513348.1-RNU6-983P	ENSG00000231714-ENSG00000251813	n.194374291_194374292insA	NA	0.00880275	3.565	1	0	0	0	NA	NA	NA	NA	NA	NA	NA	NA	-1	-1	1	0	0			0
1	194374587	rs142785268	G	C	0.006	0	17.4268	3.13594	5.78321e-08	NA	NA	NA	NA	NA	NA	NA	NA	NA	NA	NA	NA	NA	NA	NA	NA	NA	NA	NA	NA	NA	NA	NA	NA	NA	NA	NA	NA	NA	NA	NA	0	0	0	0	0	0	0	R2=0.99915	IMPUTED	4	680	0.00588235	MODIFIER	intergenic_region	NA	AL513348.1-RNU6-983P	ENSG00000231714-ENSG00000251813	n.194374587G>C	NA	0.00881031	0.324	1	0	0	0	NA	NA	NA	NA	NA	NA	NA	NA	-1	-1	1	0	0			0
1	194379743	rs138462600	A	G	0.006	0	17.4268	3.13594	5.78321e-08	NA	NA	NA	NA	NA	NA	NA	NA	NA	NA	NA	NA	NA	NA	NA	NA	NA	NA	NA	NA	NA	NA	NA	NA	NA	NA	NA	NA	NA	NA	NA	0	0	0	0	0	0	0	R2=0.99915	IMPUTED	4	680	0.00588235	MODIFIER	intergenic_region	NA	AL513348.1-RNU6-983P	ENSG00000231714-ENSG00000251813	n.194379743A>G	NA	0.00880653	1.73	1	0	0	0	NA	NA	NA	NA	NA	NA	NA	NA	-1	-1	1	0	0			0
1	194387775	rs145322876	G	A	0.006	0	17.4268	3.13594	5.78321e-08	NA	NA	NA	NA	NA	NA	NA	NA	NA	NA	NA	NA	NA	NA	NA	NA	NA	NA	NA	NA	NA	NA	NA	NA	NA	NA	NA	NA	NA	NA	NA	0	0	0	0	0	0	0	R2=0.99929	IMPUTED	4	680	0.00588235	MODIFIER	intergenic_region	NA	AL513348.1-RNU6-983P	ENSG00000231714-ENSG00000251813	n.194387775G>A	NA	0.00856851	0.568	1	0	0	0	NA	NA	NA	NA	NA	NA	NA	NA	-1	-1	1	0	0			0
1	194392636	rs138295139	T	C	0.006	0	17.4268	3.13594	5.78321e-08	NA	NA	NA	NA	NA	NA	NA	NA	NA	NA	NA	NA	NA	NA	NA	NA	NA	NA	NA	NA	NA	NA	NA	NA	NA	NA	NA	NA	NA	NA	NA	0	0	0	0	0	0	0	R2=0.99939	IMPUTED	4	680	0.00588235	MODIFIER	intergenic_region	NA	AL513348.1-RNU6-983P	ENSG00000231714-ENSG00000251813	n.194392636T>C	NA	0.00853451	2.313	1	0	0	0	NA	NA	NA	NA	NA	NA	NA	NA	-1	-1	1	0	0	1	Highest R2	0
1	200911741	rs45547233	A	C	0.06	0	2.4587	1.00457	0.0164822	A	C	0.0365	0.0193	0.05933	1.03717	1.07500230401775-0.99934630401775	A	C	0.0785	0.1675	0.6394	A	C	0.0665	0.0222	0.002781	-3.11469	1.27799	0.0127507	-0.0435728	0.0602185	0.409054	0.5552	A	C	1.007	0.983	1.032	0.0074	0.0125	0	0	1	0	0	0	1	R2=0.99655	IMPUTED	41	680	0.0602941	MODERATE	missense_variant	protein_coding	INAVA	ENST00000367342.8	c.1503A>C	p.Arg501Ser	0.0788167	14.76	0	0	0	1	NA	NA	NA	NA	NA	NA	NA	NA	-1	-1	1	0	1			0
1	202318078	rs788795	T	C	0.674	0	-1.16931	0.529397	0.0335927	T	C	0.011	0.0124	0.3746	1.01106	1.03536472244472-0.986756722444719	NA	NA	NA	NA	NA	T	C	0.0282	0.0146	0.05364	0.194286	0.77299	0.789246	0.00394951	0.0403324	0.781996	0.8697	T	C	0.999	0.982	1.015	-0.0014	0.0083	0	0	0	0	0	0	0	R2=0.98083	IMPUTED	458	680	0.673529	MODERATE	missense_variant	protein_coding	LGR6	ENST00000367278.7	c.1775T>C	p.Val592Ala	0.558087	0.066	0	0	0	1	NA	NA	NA	NA	NA	NA	NA	NA	-1	-1	0	0	0			0
1	203486733	rs2233732	A	G	0.025	0	3.34869	1.41652	0.0166611	NA	NA	NA	NA	NA	NA	NA	A	G	-0.5308	1.5296	0.7286	NA	NA	NA	NA	NA	NA	NA	NA	0.298575	0.251558	0.202216	0.7279	A	G	1.021	0.908	1.148	0.0208	0.0597	0	0	0	0	0	0	0	R2=0.83079	IMPUTED	17	680	0.025	MODERATE	missense_variant	protein_coding	PRELP	ENST00000343110.3	c.1001A>G	p.Asn334Ser	0.00406891	3.821	0	0	0	1	NA	NA	NA	NA	NA	NA	NA	NA	-1	-1	1	0	0			0
1	204190794	rs35431622	T	C	0.021	0	3.62057	1.62456	0.0290856	T	C	-0.1254	0.0672	0.06205	0.882144	1.0138559744139-0.750431974413901	T	C	-0.021	0.2345	0.9286	T	C	-0.0794	0.0373	0.03317	-3.25154	1.92542	0.0860511	0.0569094	0.0947546	0.539371	0.1658	T	C	0.976	0.942	1.01	-0.0247	0.0178	0	0	0	0	0	0	0	R2=0.91826	IMPUTED	14	680	0.0205882	MODERATE	missense_variant	protein_coding	KISS1	ENST00000367194.5	c.107A>G	p.Gln36Arg	0.096936	5.92	0	0	0	1	NA	NA	NA	NA	NA	NA	NA	NA	-1	-1	1	0	0			0
1	204944736	rs182316082	G	A	0.006	0	6.03747	2.99361	0.0461445	NA	NA	NA	NA	NA	NA	NA	NA	NA	NA	NA	NA	NA	NA	NA	NA	NA	NA	NA	NA	0.179182	0.433095	0.715946	0.3917	A	G	1.08	0.905	1.289	0.0771	0.09	0	0	0	0	0	0	0	R2=0.9997	IMPUTED	4	680	0.00588235	HIGH	splice_acceptor_variant&intron_variant	processed_transcript	NFASC	ENST00000493914.5	n.388-1G>A	NA	0.00166232	1.667	0	0	0	1	NA	NA	NA	NA	NA	NA	NA	NA	-1	-1	1	0	0			0
1	205832744	rs1361754	A	G	0.454	0	1.05128	0.477701	0.0245786	A	G	0.0077	0.0121	0.5218	1.00773	1.03144572123553-0.98401372123553	A	G	-0.072	0.1048	0.4922	A	G	0.0115	0.0143	0.4192	1.21013	0.81676	0.15475	-0.00509124	0.0436515	0.909849	0.7054	A	G	0.997	0.981	1.013	-0.0031	0.0081	0	0	0	0	0	0	0	R2=0.99997,ER2=0.99973	TYPED	309	680	0.454412	MODERATE	missense_variant	protein_coding	PM20D1	ENST00000367136.5	c.1139T>C	p.Ile380Thr	0.431444	5.105	0	0	0	1	NA	NA	NA	NA	NA	NA	NA	NA	-1	-1	1	0	0			0
1	206935771	rs2275531	C	T	0.44	0	1.04693	0.465032	0.0228671	T	C	0.0324	0.0249	0.1937	1.03293	1.08173459491966-0.984126594919655	T	C	-0.1732	0.1119	0.1217	T	C	0.0211	0.0144	0.1418	0.989074	0.838622	0.210352	-0.0605608	0.038161	0.103126	0.07324	T	C	1.015	0.999	1.031	0.0146	0.0081	0	0	0	0	0	0	0	R2=0.99999,ER2=0.99977	TYPED	299	680	0.439706	MODERATE	missense_variant	protein_coding	PIGR	ENST00000356495.5	c.1093G>A	p.Gly365Ser	0.356901	20.9	0	0	0	1	NA	NA	NA	NA	NA	NA	NA	NA	-1	-1	1	0	0			0
1	207022007	rs34933739	T	C	0.019	0	-4.71779	1.7441	0.0044558	NA	NA	NA	NA	NA	NA	NA	NA	NA	NA	NA	NA	T	C	0.4094	0.4505	0.3634	NA	NA	NA	-0.301587	0.428447	0.440492	0.5124	T	C	0.931	0.751	1.154	-0.0718	0.1097	0	0	0	0	0	0	0	R2=0.99998,ER2=0.99999	TYPED	13	680	0.0191176	MODERATE	missense_variant	protein_coding	C1orf116	ENST00000359470.6	c.1757A>G	p.Asn586Ser	0.0384752	14.82	0	0	0	1	NA	NA	NA	NA	NA	NA	NA	NA	-1	-1	0	0	0			0
1	207022683	rs35487307	C	G	0.012	0	-4.67697	2.38045	0.0361771	NA	NA	NA	NA	NA	NA	NA	NA	NA	NA	NA	NA	NA	NA	NA	NA	NA	NA	NA	NA	-0.301587	0.428447	0.440492	0.6859	C	G	0.94	0.694	1.271	-0.0624	0.1543	0	0	0	0	0	0	0	R2=0.99974	IMPUTED	8	680	0.0117647	MODERATE	missense_variant	protein_coding	C1orf116	ENST00000359470.6	c.1081G>C	p.Asp361His	0.00386112	23.1	0	0	0	1	NA	NA	NA	NA	NA	NA	NA	NA	-1	-1	0	0	0			0
1	207518704	rs6656401	A	G	0.899	0	0.226278	0.790611	0.986866	A	G	0.0635	0.0327	0.05208	1.06556	1.12965148580147-1.00146748580147	A	G	-0.4292	0.1308	0.001033	A	G	0.1465	0.0185	2.169e-15	-1.05637	1.16072	0.321622	-0.0667027	0.0541418	0.218961	2.837e-33	A	G	1.133	1.111	1.157	0.1253	0.0104	0	1	1	0	0	1	3	R2=0.99999,ER2=0.99999	TYPED	611	680	0.898529	MODIFIER	intron_variant	processed_transcript	CR1	ENST00000367050.8	n.609-4907A>G	NA	0.879595	1.098	0	0	1	0	NA	NA	NA	NA	NA	NA	NA	NA	-1	-1	1	0	3			0
1	207577223	rs679515	T	C	0.899	0	0.226278	0.790611	0.986866	T	C	0.067	0.0153	1.154e-05	1.0693	1.0992834781746-1.0393074781746	T	C	-0.3806	0.1256	0.002443	T	C	0.1508	0.0183	1.555e-16	-0.826891	1.22656	0.447163	-0.0697548	0.0547226	0.200394	5.151e-33	T	C	1.132	1.11	1.156	0.1244	0.0104	1	1	1	0	0	1	4	R2=0.98321	IMPUTED	611	680	0.898529	MODIFIER	intron_variant	protein_coding	CR1	ENST00000400960.7	c.3188-582T>C	NA	0.881624	1.147	0	0	1	0	NA	NA	NA	NA	NA	NA	NA	NA	-1	-1	1	0	4			0
1	207609511	rs17047660	A	G	0.026	0	-3.04203	1.37415	0.0444153	NA	NA	NA	NA	NA	NA	NA	NA	NA	NA	NA	NA	NA	NA	NA	NA	NA	NA	NA	NA	NA	NA	NA	0.6504	A	G	0.956	0.787	1.161	-0.045	0.0993	0	0	0	0	0	0	0	R2=1,ER2=1	TYPED	18	680	0.0264706	MODERATE	missense_variant	protein_coding	CR1	ENST00000400960.7	c.4768A>G	p.Lys1590Glu	0.0772413	18.56	0	0	0	1	NA	NA	NA	NA	NA	NA	NA	NA	-1	-1	0	0	0			0
1	207612944	rs6701713	A	G	0.847	0	0.148139	0.65745	0.943282	A	G	0.0709	0.0146	1.184e-06	1.07347	1.1020898731135-1.0448578731135	A	G	-0.4107	0.1214	0.0007174	A	G	0.1402	0.0176	1.694e-15	0.109676	1.18389	0.99134	-0.0389015	0.0530674	0.4703	4.001e-30	A	G	1.123	1.101	1.146	0.1164	0.0102	1	1	1	0	0	1	4	R2=0.9886	IMPUTED	576	680	0.847059	MODIFIER	downstream_gene_variant	nonsense_mediated_decay	CR1	ENST00000534202.5	n.*5316A>G	NA	0.740209	2.35	0	0	1	0	NA	NA	NA	NA	NA	NA	NA	NA	-1	-1	1	0	4			0
1	207613483	rs2093760	A	G	0.847	0	0.148139	0.65745	0.943282	A	G	0.0704	0.0146	1.381e-06	1.07294	1.10155327033881-1.04432127033881	A	G	-0.4162	0.1269	0.001036	A	G	0.1403	0.0176	1.666e-15	0.109676	1.18389	0.99134	-0.0389015	0.0530674	0.4703	5.699e-30	A	G	1.123	1.101	1.146	0.1162	0.0102	1	1	1	0	0	1	4	R2=0.98859	IMPUTED	576	680	0.847059	MODIFIER	downstream_gene_variant	nonsense_mediated_decay	CR1	ENST00000534202.5	n.*5855A>G	NA	0.740258	1.246	0	0	1	0	NA	NA	NA	NA	NA	NA	NA	NA	-1	-1	1	0	4			0
1	207629207	rs4844610	A	C	0.9	0	0.352173	0.798995	0.860552	A	C	0.0711	0.0152	2.725e-06	1.07369	1.10348058935903-1.04389658935903	A	C	-0.4165	0.1274	0.001073	A	C	0.1466	0.0182	8.246e-16	0.00207522	1.2096	0.923234	-0.0648156	0.0549286	0.233018	1.143e-32	A	C	1.132	1.109	1.155	0.1238	0.0104	1	1	1	0	0	1	4	R2=0.98328	IMPUTED	612	680	0.9	MODIFIER	intron_variant	protein_coding	CR1	ENST00000400960.7	c.6003-1310A>C	NA	0.882296	2.326	0	0	1	0	NA	NA	NA	NA	NA	NA	NA	NA	-1	-1	1	0	4			0
1	210242225	rs138733991	C	T	0.046	0	-3.47664	1.41182	0.0178625	NA	NA	NA	NA	NA	NA	NA	NA	NA	NA	NA	NA	T	C	0.2101	0.0835	0.01189	3.48039	6.79682	0.612635	0.0887718	0.250783	0.689702	0.8576	T	C	0.993	0.922	1.07	-0.0068	0.038	0	0	1	0	0	0	1	R2=1,ER2=1	TYPED	31	680	0.0455882	MODERATE	missense_variant	protein_coding	SERTAD4	ENST00000367012.4	c.959C>T	p.Thr320Ile	0.00756356	22.4	0	0	0	1	NA	NA	NA	NA	NA	NA	NA	NA	-1	-1	0	0	1			0
1	213426960	rs34609034	C	T	0.009	0	10.6487	2.25204	3.72351e-06	T	C	0.0289	0.0318	0.3636	1.02932	1.09164965716263-0.966993657162635	T	C	-0.278	0.267	0.2979	T	C	0.0379	0.0366	0.3	4.94777	2.3332	0.0317147	-0.0525162	0.103181	0.609989	0.5114	T	C	1.014	0.973	1.056	0.0138	0.021	0	0	0	1	0	0	1	R2=0.91182	IMPUTED	6	680	0.00882353	MODIFIER	downstream_gene_variant	processed_pseudogene	RPL31P13	ENST00000484151.1	n.*1748G>A	NA	0.0284144	2.08	1	0	0	0	T	19661	1.05409	0.0534898	0.94918	1.1706	0.984886	0.32468	1	-1	0	0	1			0
1	213427341	rs71635911	T	C	0.009	0	10.6487	2.25204	3.72351e-06	T	C	-0.0203	0.0314	0.519	0.979905	1.04144865780929-0.918360657809293	T	C	0.1936	0.2577	0.4524	T	C	-0.0359	0.0361	0.3202	4.94777	2.3332	0.0317147	-0.0159244	0.0986433	0.860008	0.4634	T	C	0.985	0.946	1.026	-0.0152	0.0207	0	0	0	1	0	0	1	R2=0.91165	IMPUTED	6	680	0.00882353	MODIFIER	downstream_gene_variant	processed_pseudogene	RPL31P13	ENST00000484151.1	n.*1367A>G	NA	0.0303789	10.58	1	0	0	0	C	19661	1.07114	0.0520435	0.967268	1.18617	1.3205	0.186669	1	-1	0	0	1			0
1	213428020	rs71929577	CTTCTG	C	0.009	0	10.6487	2.25204	3.72351e-06	NA	NA	NA	NA	NA	NA	NA	NA	NA	NA	NA	NA	NA	NA	NA	NA	NA	NA	NA	NA	-0.0159244	0.0986433	0.860008	0.7832	CTTCTG	C	0.994	0.953	1.036	-0.0059	0.0213	0	0	0	0	0	0	0	R2=0.91163	IMPUTED	6	680	0.00882353	MODIFIER	downstream_gene_variant	processed_pseudogene	RPL31P13	ENST00000484151.1	n.*683_*687delCAGAA	NA	0.0300767	2.004	1	0	0	0	C	18238	1.08844	0.054267	0.978613	1.21059	1.56158	0.118386	1	-1	0	0	0			0
1	213429343	rs462272	G	A	0.009	0	10.6487	2.25204	3.72351e-06	A	G	0.0291	0.0295	0.3238	1.02953	1.08734754208187-0.971707542081873	A	G	-0.3324	0.2549	0.1922	A	G	0.0373	0.0349	0.286	4.18853	1.86533	0.0233679	-0.0525162	0.103181	0.609989	0.6803	A	G	1.008	0.969	1.049	0.0084	0.0203	0	0	0	1	0	0	1	R2=0.90903	IMPUTED	6	680	0.00882353	MODIFIER	upstream_gene_variant	processed_pseudogene	RPL31P13	ENST00000484151.1	n.-266C>T	NA	0.0481242	3.063	1	0	0	0	A	19661	1.05344	0.0515909	0.95213	1.16553	1.00915	0.312904	1	-1	0	0	1			3
1	213429709	rs466632	C	A	0.009	0	10.6487	2.25204	3.72351e-06	A	C	0.029	0.0294	0.325	1.02942	1.08704859447513-0.971800594475131	A	C	-0.3256	0.25	0.1928	A	C	0.0381	0.0349	0.2751	4.18853	1.86533	0.0233679	-0.0525162	0.103181	0.609989	0.6727	A	C	1.009	0.969	1.05	0.0086	0.0203	0	0	0	1	0	0	1	R2=0.90937	IMPUTED	6	680	0.00882353	MODIFIER	upstream_gene_variant	processed_pseudogene	RPL31P13	ENST00000484151.1	n.-632G>T	NA	0.0481431	0.165	1	0	0	0	A	19661	1.05368	0.0515903	0.952348	1.1658	1.01357	0.310788	1	-1	0	0	1	1	Single nucleus linkage, highest R2	3
1	213429764	rs466689	C	T	0.009	0	10.6487	2.25204	3.72351e-06	T	C	0.0296	0.0294	0.315	1.03004	1.08766643456531-0.972418434565308	T	C	-0.3276	0.2459	0.1828	T	C	0.0379	0.0349	0.2775	4.18853	1.86533	0.0233679	-0.0525162	0.103181	0.609989	0.6931	T	C	1.008	0.969	1.049	0.008	0.0203	0	0	0	1	0	0	1	R2=0.90868	IMPUTED	6	680	0.00882353	MODIFIER	upstream_gene_variant	processed_pseudogene	RPL31P13	ENST00000484151.1	n.-687G>A	NA	0.0481507	7.78	1	0	0	0	T	19661	1.05173	0.0515796	0.950605	1.16362	0.97786	0.328144	1	-1	0	0	1			3
1	213431764	rs1595683	G	A	0.009	0	10.6487	2.25204	3.72351e-06	A	G	0.0424	0.0301	0.1587	1.04331	1.10230771998495-0.984315719984947	A	G	-0.3325	0.2469	0.1781	A	G	0.0385	0.0353	0.2766	4.18853	1.86533	0.0233679	-0.0525162	0.103181	0.609989	0.7025	A	G	1.008	0.968	1.049	0.0078	0.0204	0	0	0	1	0	0	1	R2=0.91516	IMPUTED	6	680	0.00882353	MODIFIER	upstream_gene_variant	processed_pseudogene	RPL31P13	ENST00000484151.1	n.-2687C>T	NA	0.0293249	9.223	1	0	0	0	A	19661	1.05947	0.0520479	0.956725	1.17326	1.10999	0.267003	1	-1	0	0	1			0
1	213432012	rs320413	T	C	0.009	0	10.6487	2.25204	3.72351e-06	T	C	-0.0357	0.0292	0.2215	0.96493	1.02216172898432-0.907697728984322	T	C	0.3358	0.2505	0.1801	T	C	-0.0355	0.0347	0.3072	4.18853	1.86533	0.0233679	-0.0525162	0.103181	0.609989	0.7057	T	C	0.992	0.954	1.033	-0.0076	0.0202	0	0	0	1	0	0	1	R2=0.90905	IMPUTED	6	680	0.00882353	MODIFIER	upstream_gene_variant	processed_pseudogene	RPL31P13	ENST00000484151.1	n.-2935A>G	NA	0.0481809	0.159	1	0	0	0	C	19661	1.05622	0.0515059	0.954796	1.16841	1.06186	0.288299	1	-1	0	0	1			0
1	213432210	rs161441	A	G	0.009	0	10.6487	2.25204	3.72351e-06	A	G	-0.0284	0.029	0.3266	0.971999	1.02883948923522-0.915159489235225	A	G	0.242	0.2162	0.2629	A	G	-0.0356	0.0346	0.3033	4.18853	1.86533	0.0233679	-0.0525162	0.103181	0.609989	0.7115	A	G	0.993	0.954	1.033	-0.0075	0.0202	0	0	0	1	0	0	1	R2=0.9102	IMPUTED	6	680	0.00882353	MODIFIER	upstream_gene_variant	processed_pseudogene	RPL31P13	ENST00000484151.1	n.-3133T>C	NA	0.0481544	0.149	1	0	0	0	G	19661	1.05706	0.051511	0.955548	1.16935	1.07724	0.281372	1	-1	0	0	1			0
1	213433393	rs320412	A	C	0.009	0	10.6487	2.25204	3.72351e-06	A	C	-0.0332	0.0292	0.2564	0.967345	1.0245770712266-0.910113071226595	A	C	0.3436	0.2504	0.17	A	C	-0.0345	0.0347	0.3198	4.18853	1.86533	0.0233679	-0.0525162	0.103181	0.609989	0.7049	A	C	0.992	0.954	1.032	-0.0077	0.0202	0	0	0	1	0	0	1	R2=0.91023	IMPUTED	6	680	0.00882353	MODIFIER	upstream_gene_variant	processed_pseudogene	RPL31P13	ENST00000484151.1	n.-4316T>G	NA	0.0481167	1.79	1	0	0	0	C	19661	1.05511	0.051566	0.953681	1.16732	1.04024	0.298226	1	-1	0	0	1			0
1	213433840	rs320411	T	C	0.009	0	10.6487	2.25204	3.72351e-06	T	C	-0.0332	0.0292	0.2566	0.967345	1.0245770712266-0.910113071226595	T	C	0.3473	0.2484	0.162	T	C	-0.0344	0.0347	0.3221	4.18853	1.86533	0.0233679	-0.0525162	0.103181	0.609989	0.7102	T	C	0.993	0.954	1.033	-0.0075	0.0202	0	0	0	1	0	0	1	R2=0.91023	IMPUTED	6	680	0.00882353	MODIFIER	upstream_gene_variant	processed_pseudogene	RPL31P13	ENST00000484151.1	n.-4763A>G	NA	0.0481053	0.945	1	0	0	0	C	19661	1.05511	0.051566	0.953681	1.16732	1.04024	0.298226	1	-1	0	0	1			0
1	213434342	rs34549445	T	TA	0.009	0	10.6487	2.25204	3.72351e-06	NA	NA	NA	NA	NA	NA	NA	NA	NA	NA	NA	NA	NA	NA	NA	NA	NA	4.18853	1.86533	0.0233679	-0.0525162	0.103181	0.609989	0.9579	T	TA	1.001	0.961	1.043	0.0011	0.0207	0	0	0	1	0	0	1	R2=0.91023	IMPUTED	6	680	0.00882353	MODIFIER	intergenic_region	NA	RPL31P13-AL592402.1	ENSG00000228646-ENSG00000225233	n.213434342_213434343insA	NA	0.0481658	5.871	1	0	0	0	TA	19661	1.05915	0.0515528	0.957357	1.17176	1.11464	0.265007	1	-1	0	0	1			0
1	213435199	rs320410	T	C	0.009	0	10.6487	2.25204	3.72351e-06	T	C	-0.0344	0.0292	0.2391	0.966185	1.02341695335106-0.908952953351063	T	C	0.2452	0.2443	0.3155	T	C	-0.0349	0.0347	0.3142	4.18853	1.86533	0.0233679	-0.0525162	0.103181	0.609989	0.7423	T	C	0.993	0.955	1.033	-0.0067	0.0202	0	0	0	1	0	0	1	R2=0.91023	IMPUTED	6	680	0.00882353	MODIFIER	intergenic_region	NA	RPL31P13-AL592402.1	ENSG00000228646-ENSG00000225233	n.213435199T>C	NA	0.0481582	11.31	1	0	0	0	C	19661	1.05915	0.0515528	0.957357	1.17176	1.11464	0.265007	1	-1	0	0	1			0
1	213436466	rs320409	T	A	0.009	0	10.6487	2.25204	3.72351e-06	A	T	0.0747	0.0451	0.09758	1.07756	1.1659568341393-0.989164834139303	A	T	-0.3424	0.2505	0.1717	A	T	0.0339	0.0347	0.3286	4.18853	1.86533	0.0233679	-0.0525162	0.103181	0.609989	0.7552	A	T	1.006	0.967	1.047	0.0063	0.0202	0	0	0	1	0	0	1	R2=0.91023	IMPUTED	6	680	0.00882353	MODIFIER	intergenic_region	NA	RPL31P13-AL592402.1	ENSG00000228646-ENSG00000225233	n.213436466T>A	NA	0.0481733	1.778	1	0	0	0	NA	NA	NA	NA	NA	NA	NA	NA	-1	-1	1	0	1			0
1	213438291	rs320405	C	T	0.009	0	10.6487	2.25204	3.72351e-06	T	C	0.0328	0.0292	0.2617	1.03334	1.09057584980309-0.97611184980309	T	C	-0.2819	0.2945	0.3385	T	C	0.0333	0.0347	0.3369	4.18853	1.86533	0.0233679	-0.0525162	0.103181	0.609989	0.7543	T	C	1.006	0.967	1.047	0.0063	0.0202	0	0	0	1	0	0	1	R2=0.9095	IMPUTED	6	680	0.00882353	MODIFIER	intergenic_region	NA	RPL31P13-AL592402.1	ENSG00000228646-ENSG00000225233	n.213438291C>T	NA	0.0480864	1.348	1	0	0	0	T	19661	1.05717	0.0515021	0.955665	1.16945	1.07945	0.280387	1	-1	0	0	1			0
1	213439509	rs34749843	G	GT	0.009	0	10.6487	2.25204	3.72351e-06	NA	NA	NA	NA	NA	NA	NA	NA	NA	NA	NA	NA	NA	NA	NA	NA	NA	4.18853	1.86533	0.0233679	-0.0525162	0.103181	0.609989	0.9488	G	GT	1.001	0.961	1.043	0.0013	0.0208	0	0	0	1	0	0	1	R2=0.91384	IMPUTED	6	680	0.00882353	MODIFIER	intergenic_region	NA	RPL31P13-AL592402.1	ENSG00000228646-ENSG00000225233	n.213439509_213439510insT	NA	0.0480147	1.091	1	0	0	0	GT	19661	1.05654	0.0514762	0.955144	1.1687	1.06842	0.285331	1	-1	0	0	1			0
1	213440218	rs320401	C	T	0.009	0	10.6487	2.25204	3.72351e-06	T	C	0.031	0.0292	0.2888	1.03149	1.08871750388652-0.974253503886523	T	C	-0.2686	0.2447	0.2724	T	C	0.0333	0.0347	0.3375	4.18853	1.86533	0.0233679	-0.0525162	0.103181	0.609989	0.7676	T	C	1.006	0.967	1.046	0.006	0.0201	0	0	0	1	0	0	1	R2=0.91615	IMPUTED	6	680	0.00882353	MODIFIER	intergenic_region	NA	RPL31P13-AL592402.1	ENSG00000228646-ENSG00000225233	n.213440218C>T	NA	0.0482338	1.314	1	0	0	0	T	19661	1.0542	0.0514602	0.953063	1.16608	1.02576	0.305007	1	-1	0	0	1			0
1	213441438	rs320399	C	T	0.009	0	10.6487	2.25204	3.72351e-06	T	C	0.0304	0.0292	0.298	1.03087	1.08809879821445-0.973634798214454	T	C	-0.3444	0.2505	0.1691	T	C	0.0328	0.0347	0.3447	4.18853	1.86533	0.0233679	-0.0525162	0.103181	0.609989	0.753	T	C	1.006	0.967	1.047	0.0063	0.0202	0	0	0	1	0	0	1	R2=0.91661	IMPUTED	6	680	0.00882353	MODIFIER	intergenic_region	NA	RPL31P13-AL592402.1	ENSG00000228646-ENSG00000225233	n.213441438C>T	NA	0.0481356	0.321	1	0	0	0	T	19661	1.0551	0.0514656	0.953867	1.16709	1.04224	0.2973	1	-1	0	0	1			0
1	213442165	rs616311	G	A	0.009	0	10.6487	2.25204	3.72351e-06	A	G	0.0313	0.0292	0.2841	1.03179	1.08902699595918-0.974562995959178	A	G	-0.3557	0.2501	0.1549	A	G	0.0321	0.0347	0.355	4.18853	1.86533	0.0233679	-0.0525162	0.103181	0.609989	0.7587	A	G	1.006	0.967	1.047	0.0062	0.0202	0	0	0	1	0	0	1	R2=0.91634	IMPUTED	6	680	0.00882353	MODIFIER	intergenic_region	NA	RPL31P13-AL592402.1	ENSG00000228646-ENSG00000225233	n.213442165G>A	NA	0.0480524	6.266	1	0	0	0	A	19661	1.05431	0.0514598	0.953162	1.1662	1.02777	0.304057	1	-1	0	0	1			0
1	213444042	rs320452	G	T	0.009	0	10.6487	2.25204	3.72351e-06	T	G	0.0261	0.0292	0.3706	1.02644	1.08367558770017-0.969211587700165	T	G	-0.3212	0.2239	0.1514	T	G	0.0309	0.0342	0.3673	4.18853	1.86533	0.0233679	-0.0525162	0.103181	0.609989	0.7416	T	G	1.007	0.968	1.047	0.0066	0.0202	0	0	0	1	0	0	1	R2=0.91634	IMPUTED	6	680	0.00882353	MODIFIER	intergenic_region	NA	RPL31P13-AL592402.1	ENSG00000228646-ENSG00000225233	n.213444042G>T	NA	0.0480789	1.421	1	0	0	0	T	19661	1.05431	0.0514594	0.953163	1.1662	1.02778	0.304053	1	-1	0	0	1			0
1	213444840	rs320450	A	G	0.009	0	10.6487	2.25204	3.72351e-06	A	G	-0.0309	0.0292	0.2907	0.969573	1.02680452548087-0.912340525480873	A	G	0.2704	0.2474	0.2744	A	G	-0.0329	0.0347	0.3427	4.18853	1.86533	0.0233679	-0.0525162	0.103181	0.609989	0.7399	A	G	0.993	0.955	1.033	-0.0067	0.0202	0	0	0	1	0	0	1	R2=0.91634	IMPUTED	6	680	0.00882353	MODIFIER	intergenic_region	NA	RPL31P13-AL592402.1	ENSG00000228646-ENSG00000225233	n.213444840A>G	NA	0.0480789	7.015	1	0	0	0	G	19661	1.05431	0.0514598	0.953162	1.1662	1.02777	0.304057	1	-1	0	0	1			0
1	213445034	rs182665	T	C	0.009	0	10.6487	2.25204	3.72351e-06	T	C	-0.0307	0.0292	0.2941	0.969766	1.02699845937871-0.912534459378713	T	C	0.2379	0.2673	0.3734	T	C	-0.0333	0.0347	0.3368	4.18853	1.86533	0.0233679	-0.0525162	0.103181	0.609989	0.741	T	C	0.993	0.955	1.033	-0.0067	0.0202	0	0	0	1	0	0	1	R2=0.91634	IMPUTED	6	680	0.00882353	MODIFIER	intergenic_region	NA	RPL31P13-AL592402.1	ENSG00000228646-ENSG00000225233	n.213445034T>C	NA	0.0480789	2.165	1	0	0	0	C	19661	1.05431	0.0514598	0.953162	1.1662	1.02777	0.304057	1	-1	0	0	1			0
1	213445059	rs34165070	ACT	A	0.009	0	10.6487	2.25204	3.72351e-06	NA	NA	NA	NA	NA	NA	NA	NA	NA	NA	NA	NA	NA	NA	NA	NA	NA	4.18853	1.86533	0.0233679	-0.0525162	0.103181	0.609989	0.9986	A	ACT	1	0.96	1.041	0	0.0207	0	0	0	1	0	0	1	R2=0.91633	IMPUTED	6	680	0.00882353	MODIFIER	intergenic_region	NA	RPL31P13-AL592402.1	ENSG00000228646-ENSG00000225233	n.213445060_213445061delCT	NA	0.0480487	1.59	1	0	0	0	A	19661	1.05247	0.0514858	0.951447	1.16422	0.993258	0.320584	1	-1	0	0	1			0
1	213445205	rs320449	C	T	0.009	0	10.6487	2.25204	3.72351e-06	T	C	0.0355	0.0292	0.2251	1.03614	1.09336964812806-0.978905648128065	T	C	-0.2286	0.2618	0.3825	T	C	0.0297	0.0346	0.3905	4.18853	1.86533	0.0233679	-0.0525162	0.103181	0.609989	0.7379	T	C	1.007	0.968	1.047	0.0067	0.0201	0	0	0	1	0	0	1	R2=0.91627	IMPUTED	6	680	0.00882353	MODIFIER	intergenic_region	NA	RPL31P13-AL592402.1	ENSG00000228646-ENSG00000225233	n.213445205C>T	NA	0.0480827	0.463	1	0	0	0	T	19661	1.05241	0.0514863	0.951396	1.16416	0.992232	0.321085	1	-1	0	0	1			0
1	213445397	rs320448	A	T	0.009	0	10.6487	2.25204	3.72351e-06	A	T	-0.0715	0.0452	0.1141	0.930996	1.01958827759486-0.842404277594862	A	T	0.284	0.2834	0.3162	A	T	-0.033	0.0347	0.3422	4.18853	1.86533	0.0233679	-0.0525162	0.103181	0.609989	0.7427	A	T	0.993	0.955	1.034	-0.0066	0.0202	0	0	0	1	0	0	1	R2=0.91626	IMPUTED	6	680	0.00882353	MODIFIER	intergenic_region	NA	RPL31P13-AL592402.1	ENSG00000228646-ENSG00000225233	n.213445397A>T	NA	0.0480827	0.444	1	0	0	0	NA	NA	NA	NA	NA	NA	NA	NA	-1	-1	1	0	1			0
1	213448562	rs35885476	A	T	0.009	0	10.6487	2.25204	3.72351e-06	A	T	-0.0768	0.0468	0.1013	0.926075	1.01780305009625-0.834347050096248	A	T	0.2784	0.2165	0.1984	A	T	-0.0372	0.0353	0.2923	4.18853	1.86533	0.0233679	-0.0525162	0.103181	0.609989	0.7125	A	T	0.993	0.954	1.033	-0.0075	0.0204	0	0	0	1	0	0	1	R2=0.91731	IMPUTED	6	680	0.00882353	MODIFIER	intergenic_region	NA	RPL31P13-AL592402.1	ENSG00000228646-ENSG00000225233	n.213448562A>T	NA	0.0293098	20.3	1	0	0	0	NA	NA	NA	NA	NA	NA	NA	NA	-1	-1	1	0	1			0
1	213450190	rs320444	A	G	0.009	0	10.6487	2.25204	3.72351e-06	A	G	-0.0717	0.0454	0.1142	0.93081	1.01979409695803-0.841826096958027	A	G	0.3446	0.2509	0.1696	A	G	-0.034	0.0348	0.3276	4.18853	1.86533	0.0233679	-0.0427502	0.100849	0.674346	0.7223	A	G	0.993	0.954	1.033	-0.0072	0.0202	0	0	0	1	0	0	1	R2=0.9103	IMPUTED	6	680	0.00882353	MODIFIER	intergenic_region	NA	RPL31P13-AL592402.1	ENSG00000228646-ENSG00000225233	n.213450190A>G	NA	0.0477691	0.511	1	0	0	0	G	19661	1.05783	0.0514078	0.956436	1.16996	1.09353	0.274161	1	-1	0	0	1			0
1	213450923	rs67657462	TGAGTTCGTG	T	0.009	0	10.6487	2.25204	3.72351e-06	NA	NA	NA	NA	NA	NA	NA	NA	NA	NA	NA	NA	NA	NA	NA	NA	NA	4.18853	1.86533	0.0233679	-0.0427502	0.100849	0.674346	0.9972	T	TGAGTTCGTG	1	0.96	1.042	0.0001	0.0207	0	0	0	1	0	0	1	R2=0.9105	IMPUTED	6	680	0.00882353	MODIFIER	intergenic_region	NA	RPL31P13-AL592402.1	ENSG00000228646-ENSG00000225233	n.213450924_213450932delGAGTTCGTG	NA	0.0477351	1.174	1	0	0	0	T	19661	1.05783	0.0514078	0.956436	1.16996	1.09353	0.274161	1	-1	0	0	1			0
1	213451553	rs35396040	G	A	0.009	0	10.6487	2.25204	3.72351e-06	A	G	0.077	0.0468	0.1002	1.08004	1.1717700763926-0.9883140763926	A	G	-0.3488	0.2489	0.1612	A	G	0.0379	0.0354	0.2845	4.18853	1.86533	0.0233679	-0.0525162	0.103181	0.609989	0.7006	A	G	1.008	0.968	1.049	0.0078	0.0204	0	0	0	1	0	0	1	R2=0.91252	IMPUTED	6	680	0.00882353	MODIFIER	intergenic_region	NA	RPL31P13-AL592402.1	ENSG00000228646-ENSG00000225233	n.213451553G>A	NA	0.0293362	0.889	1	0	0	0	A	19661	1.05549	0.0519898	0.953239	1.16872	1.03883	0.298885	1	-1	0	0	1			0
1	213452591	rs320441	G	C	0.009	0	10.6487	2.25204	3.72351e-06	C	G	0.0748	0.0455	0.1001	1.07767	1.1668485956107-0.988488595610701	C	G	-0.2957	0.2422	0.2223	C	G	0.0342	0.0348	0.3252	4.18853	1.86533	0.0233679	-0.0427502	0.100849	0.674346	0.7301	C	G	1.007	0.968	1.048	0.007	0.0202	0	0	0	1	0	0	1	R2=0.9105	IMPUTED	6	680	0.00882353	MODIFIER	intergenic_region	NA	RPL31P13-AL592402.1	ENSG00000228646-ENSG00000225233	n.213452591G>C	NA	0.0477578	2.724	1	0	0	0	NA	NA	NA	NA	NA	NA	NA	NA	-1	-1	1	0	1			0
1	213453961	rs320440	A	G	0.009	0	10.6487	2.25204	3.72351e-06	A	G	-0.0747	0.0455	0.1008	0.928022	1.01720185112708-0.838841851127083	A	G	0.311	0.2499	0.2134	A	G	-0.0347	0.0348	0.3191	4.18853	1.86533	0.0233679	-0.0427502	0.100849	0.674346	0.7328	A	G	0.993	0.955	1.033	-0.0069	0.0202	0	0	0	1	0	0	1	R2=0.91048	IMPUTED	6	680	0.00882353	MODIFIER	intergenic_region	NA	RPL31P13-AL592402.1	ENSG00000228646-ENSG00000225233	n.213453961A>G	NA	0.0477691	1.228	1	0	0	0	G	19661	1.05728	0.05137	0.956016	1.16928	1.08434	0.278212	1	-1	0	0	1			0
1	213454150	rs35874461	G	GC	0.009	0	10.6487	2.25204	3.72351e-06	NA	NA	NA	NA	NA	NA	NA	NA	NA	NA	NA	NA	NA	NA	NA	NA	NA	4.18853	1.86533	0.0233679	-0.0525162	0.103181	0.609989	0.9856	G	GC	1	0.96	1.041	-0.0004	0.0207	0	0	0	1	0	0	1	R2=0.81602	IMPUTED	6	680	0.00882353	MODIFIER	intergenic_region	NA	RPL31P13-AL592402.1	ENSG00000228646-ENSG00000225233	n.213454150_213454151insC	NA	0.0476633	1.038	1	0	0	0	GC	19661	1.05839	0.0513751	0.957003	1.17051	1.10451	0.269372	1	-1	0	0	1			0
1	213461549	rs139391920	T	C	0.009	0	10.6487	2.25204	3.72351e-06	T	C	-0.08	0.0473	0.09089	0.923116	1.01582434638664-0.830408346386636	T	C	0.2878	0.2271	0.2051	T	C	-0.0373	0.0355	0.2922	4.18853	1.86533	0.0233679	-0.0137161	0.111803	0.908097	0.5012	T	C	0.986	0.946	1.027	-0.0141	0.021	0	0	0	1	0	0	1	R2=0.89075	IMPUTED	6	680	0.00882353	MODIFIER	intergenic_region	NA	RPL31P13-AL592402.1	ENSG00000228646-ENSG00000225233	n.213461549T>C	NA	0.0281688	0.286	1	0	0	0	C	19661	1.0828	0.0531303	0.975718	1.20164	1.4973	0.134315	1	-1	0	0	1			0
1	213462521	rs34255210	T	G	0.009	0	10.6487	2.25204	3.72351e-06	NA	NA	NA	NA	NA	NA	NA	T	G	0.3545	0.2526	0.1604	T	G	-0.0373	0.0355	0.2929	4.18853	1.86533	0.0233679	-0.0525162	0.103181	0.609989	0.8363	T	G	0.996	0.957	1.036	-0.0042	0.0204	0	0	0	1	0	0	1	R2=0.90428	IMPUTED	6	680	0.00882353	MODIFIER	intergenic_region	NA	RPL31P13-AL592402.1	ENSG00000228646-ENSG00000225233	n.213462521T>G	NA	0.0294118	5.28	1	0	0	0	G	19661	1.05931	0.0519032	0.956853	1.17275	1.11019	0.266918	1	-1	0	0	1			0
1	213464349	rs34454928	A	G	0.009	0	10.6487	2.25204	3.72351e-06	A	G	-0.0811	0.0474	0.08685	0.922101	1.01500547668628-0.829197476686278	A	G	0.3677	0.2601	0.1575	A	G	-0.0372	0.0355	0.2939	4.18853	1.86533	0.0233679	-0.0525162	0.103181	0.609989	0.8395	A	G	0.996	0.957	1.037	-0.0041	0.0204	0	0	0	1	0	0	1	R2=0.90428	IMPUTED	6	680	0.00882353	MODIFIER	intergenic_region	NA	RPL31P13-AL592402.1	ENSG00000228646-ENSG00000225233	n.213464349A>G	NA	0.0293929	1.427	1	0	0	0	G	19661	1.05931	0.0519032	0.956853	1.17275	1.11019	0.266918	1	-1	0	0	1			0
1	213464736	rs12757168	T	A	0.009	0	10.6487	2.25204	3.72351e-06	A	T	0.0821	0.0474	0.08361	1.08556	1.17846836083799-0.992660360837992	A	T	-0.384	0.249	0.1231	A	T	0.0372	0.0355	0.2946	4.18853	1.86533	0.0233679	-0.0525162	0.103181	0.609989	0.8101	A	T	1.005	0.966	1.046	0.0049	0.0204	0	0	0	1	0	0	1	R2=0.90413	IMPUTED	6	680	0.00882353	MODIFIER	intergenic_region	NA	RPL31P13-AL592402.1	ENSG00000228646-ENSG00000225233	n.213464736T>A	NA	0.0293438	3.159	1	0	0	0	NA	NA	NA	NA	NA	NA	NA	NA	-1	-1	1	0	1			0
1	214336772	rs11120301	T	G	0.087	0	-1.519	0.829738	0.0437458	NA	NA	NA	NA	NA	NA	NA	T	G	0.8668	0.6315	0.1699	T	G	-0.0399	0.082	0.6266	-0.405952	2.54904	0.867236	0.625993	0.305736	0.0313848	0.1444	T	G	1.146	0.954	1.375	0.136	0.0932	0	0	0	0	1	0	1	R2=0.99994,ER2=0.99885	TYPED	59	680	0.0867647	MODERATE	missense_variant	protein_coding	SMYD2	ENST00000366957.10	c.1290T>G	p.Ile430Met	0.0414447	0.571	0	0	0	1	NA	NA	NA	NA	NA	NA	NA	NA	-1	-1	0	0	1			0
1	214641773	rs61732030	A	T	0.016	0	-3.71744	1.81129	0.0482162	NA	NA	NA	NA	NA	NA	NA	A	T	0.1735	1.0183	0.8647	NA	NA	NA	NA	NA	NA	NA	NA	-0.47071	0.433426	0.229256	0.6681	A	T	1.058	0.816	1.373	0.0568	0.1326	0	0	0	0	0	0	0	R2=0.99999,ER2=1	TYPED	11	680	0.0161765	MODERATE	missense_variant	protein_coding	CENPF	ENST00000366955.8	c.3435A>T	p.Glu1145Asp	0.0440553	18.68	0	0	0	1	NA	NA	NA	NA	NA	NA	NA	NA	-1	-1	0	0	0			0
1	214644678	rs11811736	A	G	0.016	0	-3.71744	1.81129	0.0482162	NA	NA	NA	NA	NA	NA	NA	A	G	0.7626	1.2947	0.5558	NA	NA	NA	NA	NA	NA	NA	NA	-0.47071	0.433426	0.229256	0.6771	A	G	1.057	0.815	1.371	0.0552	0.1327	0	0	0	0	0	0	0	R2=1,ER2=1	TYPED	11	680	0.0161765	MODERATE	missense_variant	protein_coding	CENPF	ENST00000366955.8	c.5108A>G	p.Asn1703Ser	0.0441006	0.011	0	0	0	1	NA	NA	NA	NA	NA	NA	NA	NA	-1	-1	0	0	0			0
1	214646756	rs3748697	A	G	0.319	0	0.934655	0.488673	0.0344602	A	G	0.002	0.0134	0.8822	1.002	1.028266001334-0.975738001334	A	G	-0.0203	0.1028	0.8432	A	G	0.0117	0.0143	0.4131	-1.01843	0.849505	0.216605	0.034321	0.0431273	0.421218	0.5542	A	G	1.005	0.989	1.021	0.0048	0.0081	0	0	0	0	0	0	0	R2=0.99917,ER2=0.9792	TYPED	217	680	0.319118	MODERATE	missense_variant	protein_coding	CENPF	ENST00000366955.8	c.7186A>G	p.Asn2396Asp	0.338876	12.38	0	0	0	1	NA	NA	NA	NA	NA	NA	NA	NA	-1	-1	1	0	0			0
1	215567710	rs2275768	T	G	0.284	0	1.08679	0.51862	0.019054	T	G	0.0147	0.0282	0.603	1.01481	1.07008057637185-0.959536576371854	T	G	0.0166	0.1195	0.8892	T	G	0.0222	0.0158	0.1614	-0.170398	0.914734	0.781751	0.113099	0.0483029	0.0202624	0.8794	T	G	1.001	0.983	1.02	0.0014	0.0093	0	0	0	0	0	0	0	R2=0.98755	IMPUTED	193	680	0.283824	MODERATE	missense_variant	protein_coding	KCTD3	ENST00000259154.9	c.25T>G	p.Phe9Val	0.21436	20.7	0	0	0	1	NA	NA	NA	NA	NA	NA	NA	NA	-1	-1	1	0	0			0
1	215888964	rs56385601	A	G	0.021	0	4.07351	1.70871	0.018369	NA	NA	NA	NA	NA	NA	NA	A	G	0.177	0.4942	0.7203	A	G	-0.091	0.0796	0.253	NA	NA	NA	0.183564	0.252243	0.4621	0.1873	A	G	0.946	0.871	1.027	-0.0557	0.0422	0	0	0	0	0	0	0	R2=0.99992,ER2=0.99984	TYPED	14	680	0.0205882	MODERATE	missense_variant	protein_coding	USH2A	ENST00000307340.8	c.7685T>C	p.Val2562Ala	0.00592769	16.28	0	0	0	1	NA	NA	NA	NA	NA	NA	NA	NA	-1	-1	1	0	0			0
1	217619883	rs17854198	C	T	0.006	0	11.5221	4.23323	0.00484532	NA	NA	NA	NA	NA	NA	NA	NA	NA	NA	NA	NA	NA	NA	NA	NA	NA	NA	NA	NA	NA	NA	NA	0.1623	T	C	0.758	0.513	1.118	-0.2776	0.1986	0	0	0	0	0	0	0	R2=0.99272	IMPUTED	4	680	0.00588235	MODERATE	missense_variant	protein_coding	GPATCH2	ENST00000366934.3	c.673G>A	p.Asp225Asn	0.00163965	25.5	0	0	0	1	NA	NA	NA	NA	NA	NA	NA	NA	-1	-1	1	0	0			0
1	218345173	rs7550232	A	C	0.099	0	-1.58937	0.780842	0.0343984	A	C	-0.043	0.0477	0.3682	0.957911	1.05140339006703-0.864419390067031	A	C	0.0265	0.2651	0.9204	A	C	-0.0747	0.0371	0.04389	-0.933675	1.56919	0.557465	-0.206491	0.146443	0.156575	0.6426	A	C	0.991	0.952	1.031	-0.0094	0.0202	0	0	1	0	0	0	1	R2=0.99239	IMPUTED	67	680	0.0985294	HIGH	splice_donor_variant&intron_variant	pseudogene	TGFB2-AS1	ENST00000414452.1	n.290+2T>G	NA	0.207938	15.35	0	0	0	1	NA	NA	NA	NA	NA	NA	NA	NA	-1	-1	0	0	1			0
1	220171111	rs12045447	T	C	0.094	0	1.76357	0.79198	0.0117865	T	C	0.0311	0.0565	0.5814	1.03159	1.14232865759451-0.920848657594511	T	C	0.1241	0.2647	0.6393	T	C	0.0344	0.0375	0.3586	0.348898	2.06769	0.926887	-0.0409814	0.0984065	0.635491	0.1877	T	C	1.029	0.986	1.074	0.0288	0.0218	0	0	0	0	0	0	0	R2=0.99841	IMPUTED	64	680	0.0941176	MODERATE	missense_variant	protein_coding	RAB3GAP2	ENST00000358951.7	c.2587A>G	p.Thr863Ala	0.0497072	10.91	0	0	0	1	NA	NA	NA	NA	NA	NA	NA	NA	-1	-1	1	0	0			0
1	223110727	rs56243703	G	A	0.009	0	9.67183	3.91445	0.0167303	NA	NA	NA	NA	NA	NA	NA	NA	NA	NA	NA	NA	NA	NA	NA	NA	NA	NA	NA	NA	0.0396722	0.250472	0.834856	0.2575	A	G	0.929	0.818	1.055	-0.0736	0.065	0	0	0	0	0	0	0	R2=0.99999,ER2=1	TYPED	6	680	0.00882353	MODERATE	missense_variant	protein_coding	TLR5	ENST00000540964.5	c.2305C>T	p.Leu769Phe	0.00322642	25.8	0	0	0	1	NA	NA	NA	NA	NA	NA	NA	NA	-1	-1	1	0	0			0
1	225185370	rs61851487	C	T	0.118	0	-1.61578	0.695031	0.0188277	T	C	-0.0161	0.02	0.4233	0.984029	1.02322891224375-0.944828912243752	T	C	0.0104	0.1687	0.9506	T	C	0.0002	0.0234	0.9918	-0.447799	1.377	0.866147	-0.0819408	0.0679247	0.225538	0.0801	T	C	0.978	0.953	1.003	-0.0227	0.0129	0	0	0	0	0	0	0	R2=0.99774	IMPUTED	80	680	0.117647	MODERATE	missense_variant	protein_coding	DNAH14	ENST00000430092.5	c.5549C>T	p.Thr1850Met	0.136416	1.514	0	0	0	1	NA	NA	NA	NA	NA	NA	NA	NA	-1	-1	0	0	0			0
1	225276070	rs581675	A	G	0.115	0	-1.48357	0.705376	0.0334233	A	G	0.0116	0.0192	0.5469	1.01167	1.04929954090552-0.97403554090552	A	G	-0.0253	0.1677	0.8803	A	G	-0.0078	0.0228	0.7316	-0.447799	1.377	0.866147	-0.0819408	0.0679247	0.225538	0.07689	A	G	1.023	0.998	1.05	0.023	0.013	0	0	0	0	0	0	0	R2=0.99796	IMPUTED	78	680	0.114706	MODERATE	missense_variant	protein_coding	DNAH14	ENST00000638635.1	c.1279A>G	p.Ile427Val	0.139374	0.278	0	0	0	1	NA	NA	NA	NA	NA	NA	NA	NA	-1	-1	0	0	0			0
1	225852703	rs1009668	C	T	0.197	0	1.16453	0.602494	0.0410087	T	C	0.0038	0.0204	0.8537	1.00381	1.04379122915403-0.963823229154028	T	C	0.0347	0.1864	0.8522	T	C	0.0097	0.0234	0.6798	-0.455493	1.19727	0.71015	0.0235722	0.0679502	0.758366	0.8482	T	C	0.998	0.972	1.023	-0.0025	0.0131	0	0	0	0	0	0	0	R2=0.99942,ER2=0.96171	TYPED	134	680	0.197059	MODERATE	missense_variant	protein_coding	TMEM63A	ENST00000366835.8	c.1864G>A	p.Val622Met	0.093362	14.06	0	0	0	1	NA	NA	NA	NA	NA	NA	NA	NA	-1	-1	1	0	0			0
1	226736237	rs6667260	A	C	0.641	0	0.956571	0.465969	0.0414394	A	C	-0.0096	0.0122	0.433	0.990446	1.01435793289722-0.966533932897216	A	C	-0.1297	0.1051	0.2175	A	C	-0.0101	0.0142	0.4776	-0.507187	0.748152	0.442692	0.0549548	0.0424118	0.199817	0.6605	A	C	0.996	0.98	1.013	-0.0036	0.0083	0	0	0	0	0	0	0	R2=0.9933	IMPUTED	436	680	0.641176	MODERATE	missense_variant	protein_coding	ITPKB	ENST00000272117.7	c.1222T>G	p.Ser408Ala	0.544769	1.256	0	0	0	1	NA	NA	NA	NA	NA	NA	NA	NA	-1	-1	1	0	0			0
1	228277645	rs493945	A	G	0.429	0	-0.916898	0.482279	0.0491583	A	G	0.0114	0.0142	0.4224	1.01147	1.03929722762934-0.983633227629341	A	G	-0.3599	0.1059	0.0006745	A	G	0.01	0.0148	0.499	NA	NA	NA	-0.0660431	0.0402668	0.0976627	0.2829	A	G	1.009	0.993	1.026	0.009	0.0084	0	0	0	0	0	0	0	R2=0.97356	IMPUTED	292	680	0.429412	MODERATE	missense_variant	protein_coding	OBSCN	ENST00000366707.9	c.8020A>G	p.Asn2674Asp	0.379659	22.6	0	0	0	1	NA	NA	NA	NA	NA	NA	NA	NA	-1	-1	0	0	0			0
1	228298703	rs56021350	C	T	0.237	0	-1.21401	0.561562	0.0404397	T	C	0.0022	0.0159	0.8908	1.0022	1.03336642177564-0.971038421775643	T	C	0.1642	0.1364	0.2288	T	C	-0.0108	0.0187	0.5649	-0.505227	1.0247	0.616405	-0.135014	0.0583394	0.0181238	0.3687	T	C	0.99	0.97	1.011	-0.0096	0.0107	0	0	0	0	0	0	0	R2=0.99978,ER2=0.97794	TYPED	161	680	0.236765	MODERATE	missense_variant	protein_coding	OBSCN	ENST00000366707.9	c.13196C>T	p.Thr4399Met	0.202962	0.001	0	0	0	1	NA	NA	NA	NA	NA	NA	NA	NA	-1	-1	0	0	0			0
1	228318038	rs3795801	G	A	0.238	0	-1.21038	0.553766	0.0385149	A	G	0.0004	0.0158	0.9811	1.0004	1.03136808001067-0.969432080010668	A	G	0.1208	0.136	0.3744	A	G	-0.0118	0.0186	0.5282	-0.505227	1.0247	0.616405	-0.135014	0.0583394	0.0181238	0.2746	A	G	0.988	0.968	1.009	-0.0117	0.0107	0	0	0	0	0	0	0	R2=1,ER2=1	TYPED	162	680	0.238235	MODERATE	missense_variant	protein_coding	OBSCN	ENST00000636476.2	c.13996G>A	p.Gly4666Ser	0.210288	0.143	0	0	0	1	NA	NA	NA	NA	NA	NA	NA	NA	-1	-1	0	0	0			0
1	228337307	rs3795809	G	A	0.163	0	-1.44375	0.683144	0.0346187	A	G	0.0025	0.0175	0.8847	1.0025	1.0368031276058-0.968203127605795	A	G	0.2874	0.1395	0.03937	A	G	-0.0225	0.0206	0.274	-0.516536	1.18621	0.650533	-0.139582	0.0637921	0.0301062	0.1938	A	G	0.985	0.962	1.008	-0.0153	0.0118	0	0	0	0	0	0	0	R2=1,ER2=0.99985	TYPED	111	680	0.163235	MODERATE	missense_variant	protein_coding	OBSCN	ENST00000636476.2	c.16724G>A	p.Arg5575His	0.11161	25	0	0	0	1	NA	NA	NA	NA	NA	NA	NA	NA	-1	-1	0	0	0			0
1	241594487	rs145834329	C	T	0.004	0	7.86163	3.42305	0.0227142	NA	NA	NA	NA	NA	NA	NA	NA	NA	NA	NA	NA	NA	NA	NA	NA	NA	NA	NA	NA	NA	NA	NA	NA	NA	NA	NA	NA	NA	NA	NA	0	0	0	0	0	0	0	R2=0.95362	IMPUTED	3	680	0.00441176	MODERATE	missense_variant	protein_coding	OPN3	ENST00000366554.3	c.1150G>A	p.Asp384Asn	0.000324908	16.82	0	0	0	1	NA	NA	NA	NA	NA	NA	NA	NA	-1	-1	1	0	0			0
1	241766240	rs12095445	G	A	0.125	0	-1.67213	0.718951	0.0177435	A	G	-0.0037	0.0164	0.8194	0.996307	1.02845083656564-0.964162836565637	A	G	0.0768	0.1368	0.5745	A	G	-0.0062	0.0193	0.7464	0.811379	1.00481	0.417096	0.0247434	0.0600548	0.695365	0.8872	A	G	0.998	0.977	1.021	-0.0016	0.0112	0	0	0	0	0	0	0	R2=1,ER2=1	TYPED	85	680	0.125	MODERATE	missense_variant	protein_coding	WDR64	ENST00000437684.6	c.1100G>A	p.Arg367Gln	0.163448	21	0	0	0	1	NA	NA	NA	NA	NA	NA	NA	NA	-1	-1	0	0	0			0
1	241788027	rs12074374	C	T	0.125	0	-1.67213	0.718951	0.0177435	T	C	0.0008	0.0162	0.9623	1.0008	1.03255232008535-0.96904832008535	T	C	0.1044	0.1451	0.4716	T	C	-0.0035	0.0191	0.8523	0.694096	1.00331	0.485901	0.0214062	0.057012	0.711796	0.9243	T	C	0.999	0.978	1.021	-0.001	0.0111	0	0	0	0	0	0	0	R2=0.99994,ER2=0.99858	TYPED	85	680	0.125	MODERATE	missense_variant	protein_coding	WDR64	ENST00000437684.6	c.1513C>T	p.Arg505Trp	0.16525	22.3	0	0	0	1	NA	NA	NA	NA	NA	NA	NA	NA	-1	-1	0	0	0			0
1	246767262	rs7779	G	C	0.028	0	-2.86321	1.38533	0.0280366	C	G	0.0348	0.0375	0.3535	1.03541	1.10891260556888-0.961912605568877	C	G	0.1673	0.2418	0.4891	C	G	-0.0065	0.0283	0.8194	NA	NA	NA	0.0147352	0.0771353	0.91128	0.07515	C	G	1.028	0.997	1.059	0.0275	0.0154	0	0	0	0	0	0	0	R2=0.99676	IMPUTED	19	680	0.0279412	MODERATE	missense_variant	protein_coding	SCCPDH	ENST00000366510.4	c.1252G>C	p.Gly418Arg	0.0499906	29	0	0	0	1	NA	NA	NA	NA	NA	NA	NA	NA	-1	-1	0	0	0			0
2	1209110	rs6751090	C	T	0.106	0	2.10296	0.727819	0.00289521	T	C	0.0383	0.0378	0.3109	1.03904	1.11313089899594-0.964954898995941	T	C	0.1246	0.2	0.5331	T	C	0.0208	0.0284	0.4642	0.452229	1.76444	0.717914	-0.0288161	0.0739872	0.698913	0.02792	T	C	1.037	1.004	1.071	0.0361	0.0164	0	0	0	0	0	0	0	R2=0.99912,ER2=0.96649	TYPED	72	680	0.105882	MODERATE	missense_variant	protein_coding	SNTG2	ENST00000308624.10	c.599C>T	p.Ser200Leu	0.180505	22.1	0	0	0	1	NA	NA	NA	NA	NA	NA	NA	NA	-1	-1	1	0	0			0
2	1210680	rs7579340	G	T	0.112	0	2.08474	0.717546	0.00246656	T	G	-0.0279	0.0248	0.2608	0.972486	1.02109361050003-0.923877610500031	T	G	0.4605	0.2025	0.02297	T	G	0.0141	0.0285	0.6213	0.375402	1.84081	0.770685	-0.0179714	0.0747269	0.812759	0.05449	T	G	1.032	0.999	1.066	0.0317	0.0165	0	1	0	0	0	0	1	R2=0.99582	IMPUTED	76	680	0.111765	HIGH	splice_donor_variant&intron_variant	processed_transcript	SNTG2	ENST00000498321.1	n.325+1G>T	NA	0.198629	19.39	0	0	0	1	NA	NA	NA	NA	NA	NA	NA	NA	-1	-1	1	0	1			0
2	1262951	rs13015473	T	G	0.265	0	1.13951	0.523124	0.0225015	T	G	0.0055	0.0143	0.6992	1.00552	1.03354315276734-0.977487152767336	T	G	-0.0615	0.1207	0.6103	T	G	-0.0196	0.0167	0.2398	-0.651136	0.992076	0.570612	0.0191481	0.0460729	0.646175	0.1161	T	G	0.985	0.967	1.004	-0.0149	0.0095	0	0	0	0	0	0	0	R2=0.99499	IMPUTED	180	680	0.264706	HIGH	splice_donor_variant&intron_variant	processed_transcript	SNTG2	ENST00000471239.1	n.106+2T>G	NA	0.3143	7.671	0	0	0	1	NA	NA	NA	NA	NA	NA	NA	NA	-1	-1	1	0	0			0
2	1267458	rs13023962	A	G	0.265	0	1.13951	0.523124	0.0225015	A	G	0.0051	0.0141	0.7154	1.00511	1.03274902713672-0.977477027136717	A	G	-0.0943	0.118	0.4244	A	G	-0.018	0.0166	0.2779	-0.653101	0.993486	0.569555	0.0261424	0.0452003	0.533834	0.09534	A	G	0.984	0.966	1.003	-0.0158	0.0095	0	0	0	0	0	0	0	R2=1,ER2=1	TYPED	180	680	0.264706	MODERATE	missense_variant	protein_coding	SNTG2	ENST00000308624.10	c.1171A>G	p.Ile391Val	0.314564	1.919	0	0	0	1	NA	NA	NA	NA	NA	NA	NA	NA	-1	-1	1	0	0			0
2	1456232	rs4927611	G	T	0.353	0	0.791353	0.461845	0.0449078	T	G	-0.0203	0.0124	0.1015	0.979905	1.00420865780929-0.955600657809293	T	G	0.2132	0.1088	0.05003	T	G	-0.0114	0.0146	0.4335	-0.722053	0.739065	0.288037	-0.0160098	0.0389876	0.649233	0.7658	T	G	1.003	0.986	1.019	0.0025	0.0083	0	0	0	0	0	0	0	R2=0.98855	IMPUTED	240	680	0.352941	MODERATE	missense_variant	protein_coding	TPO	ENST00000329066.9	c.769G>T	p.Ala257Ser	0.375367	9.205	0	0	0	1	NA	NA	NA	NA	NA	NA	NA	NA	-1	-1	1	0	0			0
2	9094003	rs191535509	C	A	0.004	0	17.7613	3.65579	2.09292e-06	NA	NA	NA	NA	NA	NA	NA	NA	NA	NA	NA	NA	NA	NA	NA	NA	NA	NA	NA	NA	NA	NA	NA	NA	NA	NA	NA	NA	NA	NA	NA	0	0	0	0	0	0	0	R2=0.79434	IMPUTED	3	680	0.00441176	MODIFIER	intergenic_region	NA	RPL30P3-AC093904.2	ENSG00000223640-ENSG00000242136	n.9094003C>A	NA	0.000706487	5.143	1	0	0	0	NA	NA	NA	NA	NA	NA	NA	NA	-1	-1	1	0	0	1	Only variant	3
2	9558882	rs72777026	A	G	0.138	0	-0.196623	0.641061	0.863479	A	G	0.0112	0.0419	0.7885	1.01126	1.09338695481177-0.929138954811771	A	G	0.25	0.2287	0.2743	A	G	-0.0476	0.0228	0.03694	-2.00899	1.26882	0.107531	-0.0608275	0.0584564	0.262086	1.911e-06	A	G	0.945	0.924	0.967	-0.0563	0.0118	0	0	1	0	0	1	2	R2=0.96711	IMPUTED	94	680	0.138235	MODIFIER	upstream_gene_variant	protein_coding	ADAM17	ENST00000310823.8	c.-3277T>C	NA	0.205648	1.816	0	0	1	0	NA	NA	NA	NA	NA	NA	NA	NA	-1	-1	0	0	2			0
2	10785004	rs755236077	G	A	0.028	0	3.50251	1.46632	0.0303365	NA	NA	NA	NA	NA	NA	NA	NA	NA	NA	NA	NA	NA	NA	NA	NA	NA	NA	NA	NA	NA	NA	NA	NA	NA	NA	NA	NA	NA	NA	NA	0	0	0	0	0	0	0	R2=0.68609	IMPUTED	19	680	0.0279412	MODERATE	missense_variant	protein_coding	PDIA6	ENST00000272227.7	c.1184C>T	p.Thr395Met	7.55601e-06	31	0	0	0	1	NA	NA	NA	NA	NA	NA	NA	NA	-1	-1	1	0	0			0
2	10789882	rs773151537	C	T	0.028	0	3.50251	1.46632	0.0303365	NA	NA	NA	NA	NA	NA	NA	NA	NA	NA	NA	NA	NA	NA	NA	NA	NA	NA	NA	NA	NA	NA	NA	NA	NA	NA	NA	NA	NA	NA	NA	0	0	0	0	0	0	0	R2=0.99935	IMPUTED	19	680	0.0279412	MODERATE	missense_variant	protein_coding	PDIA6	ENST00000272227.7	c.707G>A	p.Gly236Glu	0.00011334	29.9	0	0	0	1	NA	NA	NA	NA	NA	NA	NA	NA	-1	-1	1	0	0			0
2	10819305	rs144796874	C	T	0.028	0	3.50251	1.46632	0.0303365	NA	NA	NA	NA	NA	NA	NA	NA	NA	NA	NA	NA	NA	NA	NA	NA	NA	NA	NA	NA	NA	NA	NA	0.9848	T	C	0.996	0.631	1.57	-0.0044	0.2325	0	0	0	0	0	0	0	R2=0.99967	IMPUTED	19	680	0.0279412	HIGH	start_lost	protein_coding	PDIA6	ENST00000381611.8	c.3G>A	p.Met1?	0.00258038	0.077	0	0	0	1	NA	NA	NA	NA	NA	NA	NA	NA	-1	-1	1	0	0			0
2	21138704	rs116756692	C	G	0.041	0	2.10175	1.15436	0.0491532	C	G	-0.0074	0.0931	0.9369	0.992627	1.17510331258743-0.810151312587426	C	G	-0.6182	0.4255	0.1462	C	G	-0.0921	0.0538	0.08708	1.04142	2.99853	0.724524	-0.0796484	0.104248	0.439033	0.8827	C	G	1.004	0.951	1.06	0.0041	0.0278	0	0	0	0	0	0	0	R2=0.97654	IMPUTED	28	680	0.0411765	MODERATE	missense_variant	protein_coding	TDRD15	ENST00000405799.2	c.1237C>G	p.Leu413Val	0.0167932	16.28	0	0	0	1	NA	NA	NA	NA	NA	NA	NA	NA	-1	-1	1	0	0			0
2	28604758	rs34289907	C	T	0.072	0	2.17418	0.915959	0.0264488	T	C	0.006	0.0196	0.7579	1.00602	1.04443403605406-0.967602036054065	T	C	0.0331	0.1696	0.8452	T	C	0.0134	0.0232	0.5639	1.37667	1.21236	0.223469	-0.0187764	0.0605478	0.797343	0.3606	T	C	0.988	0.963	1.014	-0.012	0.0132	0	0	0	0	0	0	0	R2=0.99583	IMPUTED	49	680	0.0720588	MODERATE	missense_variant&splice_region_variant	protein_coding	PLB1	ENST00000327757.10	c.2960C>T	p.Ala987Val	0.0697835	22.9	0	0	0	1	NA	NA	NA	NA	NA	NA	NA	NA	-1	-1	1	0	0			0
2	37304796	rs17020490	T	C	0.344	0	-0.619373	0.491855	0.169808	T	C	-0.0267	0.0171	0.1176	0.973653	1.00716929370243-0.94013729370243	T	C	-0.0039	0.1485	0.9792	T	C	-0.0754	0.0202	0.0001936	-1.01417	1.13026	0.393661	0.0333693	0.0584076	0.478916	3.293e-06	T	C	0.948	0.927	0.969	-0.0537	0.0115	0	0	1	0	0	1	2	R2=0.99999,ER2=0.99885	TYPED	234	680	0.344118	MODIFIER	intron_variant	protein_coding	PRKD3	ENST00000234179.7	c.288+11441A>G	NA	0.212985	3.619	0	0	1	0	NA	NA	NA	NA	NA	NA	NA	NA	-1	-1	0	0	2			0
2	38689828	rs6741892	A	T	0.122	0	1.88663	0.783363	0.0188519	A	T	-0.0174	0.0346	0.6146	0.982751	1.05056650580206-0.914934505802065	A	T	0.1598	0.1768	0.366	A	T	-0.0253	0.0264	0.3363	2.03329	1.33499	0.110258	0.0474516	0.0755942	0.606132	0.151	A	T	0.979	0.95	1.008	-0.0216	0.0151	0	0	0	0	0	0	0	R2=0.98301	IMPUTED	83	680	0.122059	MODERATE	missense_variant	protein_coding	GALM	ENST00000272252.10	c.568A>T	p.Asn190Tyr	0.139975	19.98	0	0	0	1	NA	NA	NA	NA	NA	NA	NA	NA	-1	-1	1	0	0			0
2	38781807	rs1056104	G	A	0.094	0	2.25252	0.859933	0.00974147	A	G	0.0326	0.0224	0.1451	1.03314	1.07704120169863-0.989233201698629	A	G	-0.0727	0.1764	0.6803	A	G	0.0195	0.0264	0.4596	0.782086	1.44231	0.545907	0.11139	0.0748738	0.151848	0.155	A	G	1.022	0.992	1.053	0.0218	0.0153	0	0	0	0	0	0	0	R2=0.81569	IMPUTED	64	680	0.0941176	MODERATE	missense_variant	protein_coding	GEMIN6	ENST00000281950.8	c.419G>A	p.Gly140Asp	0.0711285	21.9	0	0	0	1	NA	NA	NA	NA	NA	NA	NA	NA	-1	-1	1	0	0			0
2	38855202	rs7598922	T	C	0.656	0	1.17158	0.485896	0.0108347	T	C	-0.0212	0.0125	0.09125	0.979023	1.00352314035962-0.954523140359619	T	C	0.0734	0.1128	0.5152	T	C	-0.0188	0.0148	0.2025	0.535697	0.862232	0.528589	-0.0218623	0.0419086	0.615541	0.516	T	C	0.995	0.978	1.011	-0.0054	0.0084	0	0	0	0	0	0	0	R2=0.99991,ER2=0.99723	TYPED	446	680	0.655882	MODERATE	missense_variant	protein_coding	DHX57	ENST00000457308.6	c.1760A>G	p.Asn587Ser	0.536212	10.11	0	0	0	1	NA	NA	NA	NA	NA	NA	NA	NA	-1	-1	1	0	0			0
2	43679639	rs186314749	G	A	0.026	0	2.98303	1.39054	0.0145891	NA	NA	NA	NA	NA	NA	NA	NA	NA	NA	NA	NA	A	G	-0.1737	0.1255	0.1663	NA	NA	NA	-0.316246	0.308723	0.28477	0.5948	A	G	1.037	0.907	1.186	0.0365	0.0686	0	0	0	0	0	0	0	R2=0.99914	IMPUTED	18	680	0.0264706	HIGH	splice_donor_variant&intron_variant	nonsense_mediated_decay	PLEKHH2	ENST00000491692.5	n.*38+1G>A	NA	0.00247459	8.602	0	0	0	1	NA	NA	NA	NA	NA	NA	NA	NA	-1	-1	1	0	0			0
2	44312634	rs144162964	T	C	0.025	0	3.14648	1.44087	0.0132573	NA	NA	NA	NA	NA	NA	NA	NA	NA	NA	NA	NA	NA	NA	NA	NA	NA	NA	NA	NA	0.524264	0.313764	0.0880616	NA	NA	NA	NA	NA	NA	NA	NA	0	0	0	0	0	0	0	R2=0.999	IMPUTED	17	680	0.025	MODERATE	missense_variant	protein_coding	SLC3A1	ENST00000260649.11	c.1381T>C	p.Tyr461His	0.000536477	26.2	0	0	0	1	NA	NA	NA	NA	NA	NA	NA	NA	-1	-1	1	0	0			0
2	47151472	rs71423949	T	C	0.013	0	-3.36412	2.1184	0.0400124	T	C	0.0247	0.0456	0.5872	1.02501	1.11438357212284-0.935631572122838	T	C	0.2334	0.3652	0.5228	T	C	0.0724	0.047	0.1234	5.14823	2.31766	0.0215487	-0.0704997	0.121901	0.520367	0.9271	T	C	1.003	0.951	1.057	0.0025	0.0269	0	0	0	0	0	0	0	R2=0.99991,ER2=0.99989	TYPED	9	680	0.0132353	MODERATE	missense_variant	protein_coding	STPG4	ENST00000294947.2	c.185A>G	p.Glu62Gly	0.0151158	27.1	0	0	0	1	NA	NA	NA	NA	NA	NA	NA	NA	-1	-1	0	0	0			0
2	54330175	rs1011527669	A	G	0.026	0	2.66398	1.48842	0.0396784	NA	NA	NA	NA	NA	NA	NA	NA	NA	NA	NA	NA	NA	NA	NA	NA	NA	NA	NA	NA	NA	NA	NA	NA	NA	NA	NA	NA	NA	NA	NA	0	0	0	0	0	0	0	R2=0.98777	IMPUTED	18	680	0.0264706	MODERATE	missense_variant	protein_coding	C2orf73	ENST00000486488.5	c.10A>G	p.Ser4Gly	1.889e-05	9.753	0	0	0	1	NA	NA	NA	NA	NA	NA	NA	NA	-1	-1	1	0	0			0
2	56176699	rs76859228	T	C	0.1	0	1.88538	0.743919	0.0160726	T	C	0.0315	0.0347	0.3631	1.032	1.10001337559565-0.963989375595646	T	C	-0.0264	0.1436	0.8543	T	C	0.0531	0.0192	0.005784	-0.230274	1.05117	0.750688	0.0545814	0.0569623	0.352361	0.5629	T	C	1.006	0.985	1.028	0.0062	0.0107	0	0	1	0	0	0	1	R2=0.99556,ER2=0.86971	TYPED	68	680	0.1	HIGH	splice_acceptor_variant&intron_variant	pseudogene	AC007743.1	ENST00000668950.1	n.347-2A>G	NA	0.121032	1.045	0	0	0	1	NA	NA	NA	NA	NA	NA	NA	NA	-1	-1	1	0	1			0
2	62949004	rs17432615	A	C	0.072	0	2.17654	0.900696	0.0085559	A	C	0.0442	0.0275	0.1079	1.04519	1.09909137226046-0.991291372260462	A	C	-0.1284	0.1557	0.4096	A	C	-0.0067	0.0209	0.7478	NA	NA	NA	-0.0767199	0.0681183	0.221665	0.388	A	C	0.99	0.967	1.013	-0.0103	0.012	0	0	0	0	0	0	0	R2=0.99992,ER2=0.99944	TYPED	49	680	0.0720588	MODERATE	missense_variant	protein_coding	EHBP1	ENST00000263991.9	c.2263A>C	p.Lys755Gln	0.0875779	22.8	0	0	0	1	NA	NA	NA	NA	NA	NA	NA	NA	-1	-1	1	0	0			0
2	63433768	rs17617459	C	T	0.028	0	3.04352	1.52398	0.0402133	T	C	-0.0033	0.0565	0.9541	0.996705	1.10744543901544-0.885965439015438	T	C	-0.4964	0.2253	0.02754	T	C	0.0458	0.0312	0.1414	-6.27711	1.7678	0.000361821	-0.140461	0.104214	0.145892	0.1785	T	C	1.023	0.99	1.057	0.0226	0.0168	0	0	0	0	0	0	0	R2=0.99998,ER2=0.99592	TYPED	19	680	0.0279412	MODERATE	missense_variant	protein_coding	WDPCP	ENST00000272321.12	c.802G>A	p.Gly268Ser	0.0352072	14.5	0	0	0	1	NA	NA	NA	NA	NA	NA	NA	NA	-1	-1	1	0	0			0
2	68157284	rs138076521	C	T	0.006	0	5.62282	2.71131	0.0432195	NA	NA	NA	NA	NA	NA	NA	NA	NA	NA	NA	NA	NA	NA	NA	NA	NA	NA	NA	NA	NA	NA	NA	NA	NA	NA	NA	NA	NA	NA	NA	0	0	0	0	0	0	0	R2=0.96957	IMPUTED	4	680	0.00588235	MODERATE	missense_variant	protein_coding	WDR92	ENST00000295121.11	c.160G>A	p.Gly54Arg	0.000256904	23.6	0	0	0	1	NA	NA	NA	NA	NA	NA	NA	NA	-1	-1	1	0	0			0
2	73202680	rs1864492	G	C	0.243	0	1.09823	0.521095	0.0288578	C	G	0.0081	0.0229	0.7232	1.00813	1.05301689375315-0.963248893753152	C	G	-0.0541	0.1259	0.6674	C	G	0.017	0.0173	0.3268	-0.772436	1.05327	0.502265	0.000629281	0.0497171	0.993501	0.276	C	G	0.989	0.97	1.009	-0.0108	0.0099	0	0	0	0	0	0	0	R2=0.98911	IMPUTED	165	680	0.242647	MODERATE	missense_variant	protein_coding	NOTO	ENST00000398468.4	c.14G>C	p.Arg5Thr	0.194998	4.109	0	0	0	1	NA	NA	NA	NA	NA	NA	NA	NA	-1	-1	1	0	0			0
2	75680225	rs6722682	T	C	0.128	0	2.149	0.699938	0.00213412	T	C	0.0154	0.0178	0.3856	1.01552	1.05040719106144-0.980631191061439	T	C	-0.121	0.1613	0.4532	T	C	0.0116	0.0206	0.5721	-0.0156551	1.35108	0.978979	-0.0646692	0.0661177	0.306577	0.6484	T	C	0.995	0.972	1.018	-0.0053	0.0116	0	0	0	0	0	0	0	R2=1,ER2=0.99999	TYPED	87	680	0.127941	MODERATE	missense_variant	protein_coding	GCFC2	ENST00000321027.8	c.1780A>G	p.Thr594Ala	0.229385	7.478	0	0	0	1	NA	NA	NA	NA	NA	NA	NA	NA	-1	-1	1	0	0			0
2	75710675	rs10177030	C	T	0.082	0	2.13999	0.813571	0.00835066	T	C	-0.0182	0.019	0.3369	0.981965	1.01920461979374-0.94472461979374	T	C	0.2068	0.1656	0.2118	T	C	-0.0171	0.0216	0.4262	0.17011	1.41001	0.886644	-0.10488	0.0680463	0.115539	0.7797	T	C	1.003	0.98	1.028	0.0034	0.0123	0	0	0	0	0	0	0	R2=0.99895	IMPUTED	56	680	0.0823529	MODERATE	missense_variant	protein_coding	GCFC2	ENST00000321027.8	c.181G>A	p.Val61Ile	0.137262	7.129	0	0	0	1	NA	NA	NA	NA	NA	NA	NA	NA	-1	-1	1	0	0			0
2	80302937	rs76300062	T	C	0.04	0	-3.41911	1.38806	0.00521482	T	C	0.024	0.0463	0.6048	1.02429	1.11503831789062-0.933542317890621	T	C	0.051	0.2774	0.8541	T	C	0.0447	0.0481	0.3533	-8.82518	4.38631	0.0399475	0.100822	0.150253	0.450572	0.05952	T	C	0.95	0.9	1.002	-0.0515	0.0274	0	0	0	1	0	0	1	R2=0.99528	IMPUTED	27	680	0.0397059	MODERATE	missense_variant	protein_coding	LRRTM1	ENST00000295057.4	c.883A>G	p.Ile295Val	0.0178662	4.619	0	0	0	1	NA	NA	NA	NA	NA	NA	NA	NA	-1	-1	0	0	1			0
2	85697606	rs11127	C	T	0.469	0	1.08468	0.504057	0.0176587	T	C	0.0082	0.0123	0.5056	1.00823	1.03234171208336-0.98412571208336	T	C	-0.1069	0.1103	0.3324	T	C	0.0059	0.0145	0.6812	0.142966	0.861286	0.968528	-0.0442821	0.0421816	0.307343	0.6614	T	C	0.996	0.98	1.013	-0.0036	0.0083	0	0	0	0	0	0	0	R2=0.99995,ER2=0.99676	TYPED	319	680	0.469118	MODERATE	missense_variant	protein_coding	GNLY	ENST00000263863.8	c.356C>T	p.Thr119Ile	0.313669	12.94	0	0	0	1	NA	NA	NA	NA	NA	NA	NA	NA	-1	-1	1	0	0			0
2	85698406	rs4240200	A	G	0.468	0	1.11394	0.503653	0.0145754	A	G	-0.0071	0.0123	0.5645	0.992925	1.0170331454539-0.968817145453899	A	G	0.1444	0.1052	0.1697	A	G	-0.0059	0.0145	0.686	0.0811667	0.877642	0.972842	-0.0442821	0.0421816	0.307343	0.6476	A	G	1.004	0.988	1.02	0.0038	0.0083	0	0	0	0	0	0	0	R2=0.97602	IMPUTED	318	680	0.467647	MODERATE	missense_variant	protein_coding	GNLY	ENST00000526018.1	c.334A>G	p.Thr112Ala	0.310673	6.742	0	0	0	1	NA	NA	NA	NA	NA	NA	NA	NA	-1	-1	1	0	0			0
2	85698633	rs7908	C	G	0.534	0	1.08529	0.48655	0.0176248	C	G	0.0074	0.0192	0.7001	1.00743	1.04505944766246-0.969795447662463	C	G	0.1535	0.1062	0.1484	C	G	-0.0072	0.0145	0.6177	0.129622	0.863569	0.97942	-0.0496151	0.0420173	0.252243	0.6065	C	G	1.004	0.988	1.021	0.0043	0.0083	0	0	0	0	0	0	0	R2=0.97528	IMPUTED	363	680	0.533824	MODERATE	missense_variant	protein_coding	GNLY	ENST00000526018.1	c.445C>G	p.Leu149Val	0.438154	5.69	0	0	0	1	NA	NA	NA	NA	NA	NA	NA	NA	-1	-1	1	0	0			0
2	85698725	rs12845	C	G	0.534	0	1.08529	0.48655	0.0176248	C	G	0.0074	0.0192	0.6997	1.00743	1.04505944766246-0.969795447662463	C	G	0.1435	0.105	0.1717	C	G	-0.0072	0.0145	0.6171	0.129622	0.863569	0.97942	-0.0496151	0.0420173	0.252243	0.6132	C	G	1.004	0.988	1.021	0.0042	0.0083	0	0	0	0	0	0	0	R2=0.97528	IMPUTED	363	680	0.533824	MODERATE	missense_variant	protein_coding	GNLY	ENST00000526018.1	c.537C>G	p.His179Gln	0.438003	2.038	0	0	0	1	NA	NA	NA	NA	NA	NA	NA	NA	-1	-1	1	0	0			0
2	97183482	rs12996352	T	C	0.474	0	0.990123	0.487168	0.0281744	T	C	-0.0375	0.0433	0.3874	0.963194	1.04806241772082-0.878326417720822	T	C	0.0529	0.1384	0.7024	T	C	0.0183	0.0195	0.3502	-1.05057	0.959646	0.238916	-0.00925856	0.0487848	0.807925	0.9896	T	C	1	0.981	1.019	0.0001	0.0098	0	0	0	0	0	0	0	R2=0.96828	IMPUTED	322	680	0.473529	MODERATE	missense_variant	protein_coding	ANKRD36	ENST00000420699.8	c.1861T>C	p.Trp621Arg	0.557214	14.14	0	0	0	1	NA	NA	NA	NA	NA	NA	NA	NA	-1	-1	1	0	0			0
2	97198596	rs61218502	C	A	0.481	0	1.04164	0.484179	0.021122	NA	NA	NA	NA	NA	NA	NA	NA	NA	NA	NA	NA	NA	NA	NA	NA	NA	-1.05057	0.959646	0.238916	-0.00896195	0.0494229	0.800533	NA	NA	NA	NA	NA	NA	NA	NA	0	0	0	0	0	0	0	R2=0.95776	IMPUTED	327	680	0.480882	MODERATE	missense_variant	protein_coding	ANKRD36	ENST00000420699.8	c.2693C>A	p.Ala898Asp	0.569489	0.176	0	0	0	1	NA	NA	NA	NA	NA	NA	NA	NA	-1	-1	1	0	0			0
2	97792583	rs12995673	G	A	0.16	0	1.73204	0.621571	0.0027146	A	G	0.0228	0.0126	0.07061	1.02306	1.04775790670327-0.998365906703274	A	G	-0.0665	0.1088	0.541	A	G	-0.0112	0.0148	0.4471	-0.095117	0.861578	0.834159	-0.0988535	0.0449545	0.0234269	NA	NA	NA	NA	NA	NA	NA	NA	0	0	0	0	1	0	1	R2=0.98761	IMPUTED	109	680	0.160294	MODERATE	missense_variant	protein_coding	TMEM131	ENST00000186436.10	c.3947C>T	p.Pro1316Leu	0.245997	20.5	0	0	0	1	NA	NA	NA	NA	NA	NA	NA	NA	-1	-1	1	0	1			0
2	98162976	rs62154921	G	T	0.007	0	9.9778	2.82314	0.000773661	T	G	0.0426	0.0307	0.1647	1.04352	1.10369240319657-0.98334840319657	T	G	0.0806	0.1978	0.6836	T	G	0.034	0.0346	0.3264	2.99163	2.22972	0.155723	0.121871	0.0825199	0.149855	0.3612	T	G	1.018	0.98	1.057	0.0176	0.0193	0	0	0	0	0	0	0	R2=0.99909	IMPUTED	5	680	0.00735294	HIGH	stop_gained&splice_region_variant	protein_coding	VWA3B	ENST00000477737.6	c.1114G>T	p.Glu372*	0.0273754	46	0	0	0	1	NA	NA	NA	NA	NA	NA	NA	NA	-1	-1	1	0	0			0
2	99195607	rs1044575	G	A	0.672	0	0.959292	0.509687	0.0487028	A	G	0.0027	0.0127	0.8301	1.0027	1.02759564828272-0.977811648282716	A	G	-0.0929	0.105	0.3759	A	G	-0.0027	0.0149	0.8576	-0.549967	0.793686	0.429553	0.023933	0.0422983	0.583393	0.01073	A	G	1.022	1.005	1.04	0.0219	0.0086	0	0	0	0	0	0	0	R2=0.99997,ER2=0.99951	TYPED	457	680	0.672059	MODERATE	missense_variant	protein_coding	MRPL30	ENST00000338148.8	c.388G>A	p.Ala130Thr	0.619695	0.536	0	0	0	1	NA	NA	NA	NA	NA	NA	NA	NA	-1	-1	1	0	0			0
2	102932971	rs1878529	A	T	0.968	0	-2.37029	1.23172	0.026614	A	T	-0.0264	0.056	0.6371	0.973945	1.08370543350932-0.864185433509321	A	T	-0.1196	0.2197	0.5862	A	T	-0.0182	0.0298	0.5401	0.0814076	1.5452	0.975687	-0.00173047	0.0816454	0.997782	0.5933	A	T	0.991	0.96	1.023	-0.0086	0.0162	0	0	0	0	0	0	0	R2=0.99958,ER2=0.993	TYPED	658	680	0.967647	HIGH	stop_gained	protein_coding	TMEM182	ENST00000639249.1	c.268A>T	p.Arg90*	0.955627	38	0	0	0	1	NA	NA	NA	NA	NA	NA	NA	NA	-1	-1	0	0	0			0
2	105269504	rs2241797	T	C	0.594	0	0.973896	0.484141	0.0399217	T	C	-0.0144	0.0126	0.2525	0.985703	1.01039918412244-0.961007184122443	T	C	0.0233	0.1133	0.837	T	C	0.0045	0.0147	0.7596	-0.352024	0.8994	0.688196	0.0425393	0.0417002	0.295235	0.01894	T	C	1.02	1.003	1.037	0.0198	0.0085	0	0	0	0	0	1	1	R2=0.99994,ER2=0.99907	TYPED	404	680	0.594118	MODERATE	missense_variant	protein_coding	TGFBRAP1	ENST00000595531.5	c.2174A>G	p.His725Arg	0.575107	1.333	0	0	0	1	NA	NA	NA	NA	NA	NA	NA	NA	-1	-1	1	0	1			0
2	107872295	rs201742499	G	A	0.013	0	-3.29963	1.94828	0.0332989	NA	NA	NA	NA	NA	NA	NA	NA	NA	NA	NA	NA	NA	NA	NA	NA	NA	NA	NA	NA	-0.100417	0.304746	0.718912	NA	NA	NA	NA	NA	NA	NA	NA	0	0	0	0	0	0	0	R2=0.89474	IMPUTED	9	680	0.0132353	MODERATE	missense_variant	protein_coding	RGPD4	ENST00000408999.3	c.4291G>A	p.Ala1431Thr	0.0049643	26.6	0	0	0	1	NA	NA	NA	NA	NA	NA	NA	NA	-1	-1	0	0	0			0
2	108680724	rs150889011	G	A	0.047	0	2.93495	1.09892	0.0118423	NA	NA	NA	NA	NA	NA	NA	NA	NA	NA	NA	NA	NA	NA	NA	NA	NA	-2.70216	3.11048	0.408467	-0.0642546	0.13937	0.665055	0.01047	A	G	1.065	1.015	1.119	0.0634	0.0248	0	0	0	0	0	0	0	R2=0.99705	IMPUTED	32	680	0.0470588	MODERATE	missense_variant	protein_coding	LIMS1	ENST00000338045.7	c.1003G>A	p.Val335Met	0.0165703	27.2	0	0	0	1	NA	NA	NA	NA	NA	NA	NA	NA	-1	-1	1	0	0			0
2	109449440	rs192679474	C	T	0.029	0	4.1858	1.36708	0.00466804	NA	NA	NA	NA	NA	NA	NA	NA	NA	NA	NA	NA	NA	NA	NA	NA	NA	NA	NA	NA	0.277313	0.247742	0.239141	0.4291	T	C	0.958	0.86	1.066	-0.0434	0.0548	0	0	0	0	0	0	0	R2=0.98797	IMPUTED	20	680	0.0294118	MODERATE	missense_variant	protein_coding	SH3RF3	ENST00000309415.8	c.2099C>T	p.Ser700Phe	0.0040878	22.9	0	0	0	1	NA	NA	NA	NA	NA	NA	NA	NA	-1	-1	1	0	0			0
2	112181971	rs4849050	T	C	0.201	0	1.24524	0.604525	0.0448565	T	C	-0.0108	0.0171	0.5283	0.989258	1.02277411061365-0.955742110613648	T	C	0.1872	0.1526	0.2198	T	C	-0.0032	0.0203	0.8737	0.225712	1.23888	0.799295	0.0273074	0.0629318	0.571472	0.917	T	C	0.999	0.976	1.022	-0.0012	0.0116	0	0	0	0	0	0	0	R2=0.99827,ER2=0.96701	TYPED	137	680	0.201471	MODERATE	missense_variant	protein_coding	FBLN7	ENST00000272559.4	c.89T>C	p.Val30Ala	0.173679	6.004	0	0	0	1	NA	NA	NA	NA	NA	NA	NA	NA	-1	-1	1	0	0			0
2	112917132	rs2708943	C	G	0.044	0	2.39237	1.04296	0.037877	C	G	0.0806	0.0347	0.02019	1.08394	1.15194923494624-1.01592523494624	C	G	-0.0128	0.1798	0.9431	C	G	0.052	0.0257	0.04316	-0.2382	1.51058	0.866974	0.0235643	0.0873108	0.852752	0.02327	C	G	1.034	1.005	1.065	0.0336	0.0148	1	0	1	0	0	1	3	R2=0.99925	IMPUTED	30	680	0.0441176	MODERATE	missense_variant	protein_coding	IL37	ENST00000263326.7	c.149C>G	p.Pro50Arg	0.101062	16.19	0	0	0	1	NA	NA	NA	NA	NA	NA	NA	NA	-1	-1	1	0	3			0
2	112917144	rs2723183	A	G	0.044	0	2.39237	1.04296	0.037877	A	G	0.0273	0.0223	0.2199	1.02768	1.07138405934049-0.983968059340493	A	G	-0.089	0.1876	0.6352	A	G	0.0477	0.0256	0.06267	-0.2382	1.51058	0.866974	0.0235643	0.0873108	0.852752	0.02216	A	G	1.034	1.005	1.065	0.0339	0.0148	0	0	0	0	0	1	1	R2=1,ER2=1	TYPED	30	680	0.0441176	MODERATE	missense_variant	protein_coding	IL37	ENST00000263326.7	c.161A>G	p.Asn54Ser	0.101062	0.005	0	0	0	1	NA	NA	NA	NA	NA	NA	NA	NA	-1	-1	1	0	1			0
2	112917692	rs2723187	C	T	0.044	0	2.39237	1.04296	0.037877	T	C	-0.0285	0.0224	0.2018	0.971902	1.01580629414614-0.927998294146137	T	C	0.1065	0.2001	0.5947	T	C	-0.0514	0.0257	0.04553	-0.545054	1.54371	0.714844	0.0235643	0.0873108	0.852752	0.01956	T	C	0.966	0.938	0.994	-0.0346	0.0148	0	0	1	0	0	1	2	R2=1,ER2=1	TYPED	30	680	0.0441176	MODERATE	missense_variant	protein_coding	IL37	ENST00000263326.7	c.323C>T	p.Pro108Leu	0.100982	14.76	0	0	0	1	NA	NA	NA	NA	NA	NA	NA	NA	-1	-1	1	0	2			0
2	112918642	rs2708947	T	C	0.044	0	2.39237	1.04296	0.037877	T	C	0.0295	0.0224	0.1876	1.02994	1.07384343547189-0.986035435471892	T	C	-0.0981	0.2003	0.6243	T	C	0.0519	0.0257	0.04347	-0.2382	1.51058	0.866974	0.0235643	0.0873108	0.852752	0.02254	T	C	1.034	1.005	1.065	0.0338	0.0148	0	0	1	0	0	1	2	R2=0.99925	IMPUTED	30	680	0.0441176	MODERATE	missense_variant	protein_coding	IL37	ENST00000263326.7	c.490T>C	p.Trp164Arg	0.10119	0.046	0	0	0	1	NA	NA	NA	NA	NA	NA	NA	NA	-1	-1	1	0	2			0
2	112918804	rs2723192	G	A	0.044	0	2.39237	1.04296	0.037877	A	G	-0.029	0.0224	0.1954	0.971416	1.0153204644666-0.927512464466605	A	G	0.075	0.1809	0.6783	A	G	-0.0519	0.0257	0.04335	-0.545054	1.54371	0.714844	0.0235643	0.0873108	0.852752	0.01953	A	G	0.966	0.938	0.994	-0.0346	0.0148	0	0	1	0	0	1	2	R2=1,ER2=1	TYPED	30	680	0.0441176	MODERATE	missense_variant	protein_coding	IL37	ENST00000263326.7	c.652G>A	p.Asp218Asn	0.100861	15.85	0	0	0	1	NA	NA	NA	NA	NA	NA	NA	NA	-1	-1	1	0	2			0
2	113183153	rs12472091	T	C	0.137	0	-1.4833	0.691743	0.0262665	T	C	-0.0928	0.0841	0.2698	0.911376	1.07621175722128-0.746539757221285	T	C	-0.5115	0.3989	0.1998	T	C	-0.0176	0.0467	0.706	-0.607125	2.01099	0.731048	-0.0386537	0.114693	0.711623	0.2058	T	C	0.968	0.921	1.018	-0.0322	0.0255	0	0	0	0	0	0	0	R2=0.92531	IMPUTED	93	680	0.136765	MODERATE	missense_variant	protein_coding	PSD4	ENST00000245796.11	c.697T>C	p.Ser233Pro	0.0358306	16.01	0	0	0	1	NA	NA	NA	NA	NA	NA	NA	NA	-1	-1	0	0	0			0
2	127132061	rs7561528	G	A	0.257	0	-0.288993	0.543897	0.470664	A	G	0.0675	0.02	0.0007528	1.06983	1.1090302595979-1.0306302595979	A	G	-0.3074	0.1089	0.004778	A	G	0.1391	0.0151	3.433e-20	0.476949	0.850208	0.521236	-0.0625896	0.0453088	0.165252	2.843e-40	A	G	1.12	1.102	1.139	0.1136	0.0086	1	1	1	0	0	1	4	R2=0.99932,ER2=0.98085	TYPED	175	680	0.257353	MODIFIER	intergenic_region	NA	BIN1-AC110926.2	ENSG00000136717-ENSG00000286400	n.127132061G>A	NA	0.268325	4.112	0	0	1	0	NA	NA	NA	NA	NA	NA	NA	NA	-1	-1	0	0	4			0
2	127133851	rs4663105	A	C	0.459	0	-0.463632	0.451313	0.245479	A	C	-0.1319	0.026	4.032e-07	0.876429	0.927388633560732-0.825468633560732	A	C	0.478	0.1116	1.851e-05	A	C	-0.1595	0.015	2.162e-26	-0.486187	0.839238	0.552583	0.00585026	0.0405144	0.868062	4.246e-79	A	C	0.855	0.841	0.869	-0.1569	0.0083	1	1	1	0	0	1	4	R2=0.9798	IMPUTED	312	680	0.458824	MODIFIER	intergenic_region	NA	BIN1-AC110926.2	ENSG00000136717-ENSG00000286400	n.127133851A>C	NA	0.470275	0.994	0	0	1	0	NA	NA	NA	NA	NA	NA	NA	NA	-1	-1	0	0	4			0
2	127135234	rs6733839	C	T	0.453	0	-0.471219	0.454624	0.267289	T	C	0.1348	0.0267	4.523e-07	1.14431	1.19663989988365-1.09197589988365	T	C	-0.5025	0.1176	1.929e-05	T	C	0.1693	0.0154	4.022e-28	-0.107113	0.845783	0.884157	0.00456711	0.0409147	0.888864	6.48e-90	T	C	1.184	1.164	1.203	0.1686	0.0084	1	1	1	0	0	1	4	R2=0.99846,ER2=0.97375	TYPED	308	680	0.452941	MODIFIER	intergenic_region	NA	BIN1-AC110926.2	ENSG00000136717-ENSG00000286400	n.127135234C>T	NA	0.397367	12.52	0	0	1	0	NA	NA	NA	NA	NA	NA	NA	NA	-1	-1	0	0	4			0
2	127629686	rs61744676	G	A	0.047	0	2.55697	1.03683	0.00711797	NA	NA	NA	NA	NA	NA	NA	NA	NA	NA	NA	NA	NA	NA	NA	NA	NA	NA	NA	NA	NA	NA	NA	0.08554	A	G	0.508	0.235	1.099	-0.6773	0.3939	0	0	0	0	0	0	0	R2=0.74829	IMPUTED	32	680	0.0470588	MODERATE	missense_variant	protein_coding	MYO7B	ENST00000409816.6	c.4588G>A	p.Val1530Ile	0.0101931	8.303	0	0	0	1	NA	NA	NA	NA	NA	NA	NA	NA	-1	-1	1	0	0			0
2	127764629	rs117753184	A	T	0.084	0	2.20961	0.807001	0.00303157	NA	NA	NA	NA	NA	NA	NA	NA	NA	NA	NA	NA	NA	NA	NA	NA	NA	NA	NA	NA	NA	NA	NA	0.7837	A	T	0.944	0.627	1.422	-0.0573	0.2089	0	0	0	0	0	0	0	R2=0.91108	IMPUTED	57	680	0.0838235	HIGH	stop_gained	protein_coding	WDR33	ENST00000409658.7	c.825T>A	p.Tyr275*	0.0118289	20.2	0	0	0	1	NA	NA	NA	NA	NA	NA	NA	NA	-1	-1	1	0	0			0
2	135833176	rs3754689	C	T	0.229	0	1.07546	0.521676	0.0243778	T	C	-0.0014	0.0256	0.9567	0.998601	1.04877697954283-0.948424979542827	T	C	-0.1415	0.1362	0.2991	T	C	0.0188	0.0189	0.3199	-1.32972	1.0352	0.212708	-0.0089831	0.0504036	0.866731	0.4211	T	C	1.009	0.987	1.031	0.0088	0.011	0	0	0	0	0	0	0	R2=0.98402	IMPUTED	156	680	0.229412	MODERATE	missense_variant	protein_coding	LCT	ENST00000264162.7	c.655G>A	p.Val219Ile	0.297858	5.274	0	0	0	1	NA	NA	NA	NA	NA	NA	NA	NA	-1	-1	1	0	0			0
2	137170750	rs61746979	C	T	0.091	0	-2.00417	0.837135	0.00866623	T	C	-0.0423	0.0258	0.1005	0.958582	1.00915016278314-0.908014162783138	T	C	0.0949	0.2094	0.6504	T	C	-0.0147	0.0294	0.617	0.21988	1.6867	0.943813	-0.0269508	0.083215	0.762474	0.6709	T	C	0.993	0.961	1.026	-0.0071	0.0168	0	0	0	0	0	0	0	R2=0.99999,ER2=0.99867	TYPED	62	680	0.0911765	MODERATE	missense_variant	protein_coding	THSD7B	ENST00000272643.7	c.1535C>T	p.Thr512Met	0.0493332	8.608	0	0	0	1	NA	NA	NA	NA	NA	NA	NA	NA	-1	-1	0	0	0			0
2	140371210	rs76554185	C	G	0.007	0	6.49041	2.60121	0.00909347	C	G	0.0261	0.0627	0.6771	1.02644	1.14933558770017-0.903551587700165	C	G	0.0169	0.2654	0.9492	C	G	0.1236	0.0466	0.008	-4.61956	3.94431	0.2208	0.0470812	0.135036	0.749057	0.8625	C	G	1.005	0.952	1.061	0.0048	0.0277	0	0	1	0	0	0	1	R2=0.99775	IMPUTED	5	680	0.00735294	MODERATE	missense_variant	protein_coding	LRP1B	ENST00000389484.8	c.10844G>C	p.Gly3615Ala	0.0186747	21.6	0	0	0	1	NA	NA	NA	NA	NA	NA	NA	NA	-1	-1	1	0	1			0
2	147958859	rs2307394	T	C	0.406	0	1.43739	0.480838	0.00437433	T	C	-0.0045	0.0129	0.7281	0.99551	1.02079410982957-0.970226109829571	T	C	0.0908	0.1152	0.4307	T	C	-0.0202	0.0153	0.1877	1.64427	0.860461	0.0580465	0.0708688	0.0450855	0.117076	0.2586	T	C	0.99	0.973	1.007	-0.0099	0.0087	0	0	0	0	0	0	0	R2=0.98403	IMPUTED	276	680	0.405882	MODERATE	missense_variant	protein_coding	ORC4	ENST00000392857.9	c.233A>G	p.Asn78Ser	0.333337	19.28	0	0	0	1	NA	NA	NA	NA	NA	NA	NA	NA	-1	-1	1	0	0			0
2	159834145	rs78446341	G	A	0.015	0	4.5423	2.07991	0.0376154	NA	NA	NA	NA	NA	NA	NA	A	G	0.2748	0.4114	0.5042	A	G	-0.0203	0.0509	0.69	-3.79916	4.33347	0.359278	-0.0980143	0.109133	0.33904	0.007468	A	G	0.926	0.876	0.98	-0.0764	0.0286	0	0	0	0	0	1	1	R2=1,ER2=1	TYPED	10	680	0.0147059	MODERATE	missense_variant	protein_coding	LY75	ENST00000263636.5	c.3740C>T	p.Pro1247Leu	0.0140768	24.5	0	0	0	1	NA	NA	NA	NA	NA	NA	NA	NA	-1	-1	1	0	1			0
2	164956793	rs137947108	CAAGTTAGTGTT	C	0.062	0	-2.02816	0.966775	0.0165311	NA	NA	NA	NA	NA	NA	NA	NA	NA	NA	NA	NA	NA	NA	NA	NA	NA	1.36335	1.27156	0.288839	0.158336	0.109169	0.16419	0.2812	CAAGTTAGTGTT	C	1.017	0.986	1.049	0.017	0.0158	0	0	0	0	0	0	0	R2=0.99516	IMPUTED	42	680	0.0617647	HIGH	splice_donor_variant&splice_region_variant&intron_variant&non_coding_transcript_exon_variant	pseudogene	AC019197.1	ENST00000627211.2	n.442_442+10delAGTTAGTGTTA	NA	0.0739318	4.335	0	0	0	1	NA	NA	NA	NA	NA	NA	NA	NA	-1	-1	0	0	0			0
2	166429170	rs529599630	AT	A	0.028	0	-2.53826	1.6021	0.0489087	NA	NA	NA	NA	NA	NA	NA	NA	NA	NA	NA	NA	NA	NA	NA	NA	NA	NA	NA	NA	NA	NA	NA	NA	NA	NA	NA	NA	NA	NA	NA	0	0	0	0	0	0	0	R2=0.90105	IMPUTED	19	680	0.0279412	HIGH	frameshift_variant&splice_region_variant	protein_coding	SCN7A	ENST00000441411.2	c.2696delA	p.Asn899fs	0.00243303	25	0	0	0	1	NA	NA	NA	NA	NA	NA	NA	NA	-1	-1	0	0	0			0
2	166473845	rs141810453	C	T	0.028	0	-2.53826	1.6021	0.0489087	NA	NA	NA	NA	NA	NA	NA	NA	NA	NA	NA	NA	NA	NA	NA	NA	NA	NA	NA	NA	NA	NA	NA	NA	NA	NA	NA	NA	NA	NA	NA	0	0	0	0	0	0	0	R2=0.89438	IMPUTED	19	680	0.0279412	MODERATE	missense_variant	protein_coding	SCN7A	ENST00000441411.2	c.397G>A	p.Val133Ile	0.00270127	0.191	0	0	0	1	NA	NA	NA	NA	NA	NA	NA	NA	-1	-1	0	0	0			0
2	169083586	rs573494526	A	G	0.006	0	7.8711	3.88371	0.0416473	NA	NA	NA	NA	NA	NA	NA	NA	NA	NA	NA	NA	NA	NA	NA	NA	NA	NA	NA	NA	NA	NA	NA	NA	NA	NA	NA	NA	NA	NA	NA	0	0	0	0	0	0	0	R2=0.7944	IMPUTED	4	680	0.00588235	MODERATE	missense_variant&splice_region_variant	protein_coding	DHRS9	ENST00000602501.5	c.571A>G	p.Arg191Gly	4.1558e-05	33	0	0	0	1	NA	NA	NA	NA	NA	NA	NA	NA	-1	-1	1	0	0			0
2	169290992	rs34693334	C	G	0.049	0	2.3214	1.04068	0.02054	C	G	0.1184	0.0774	0.1264	1.12569	1.27739829904342-0.973990299043422	C	G	-0.2239	0.3023	0.4589	C	G	0.0665	0.0347	0.05544	-1.11012	2.05103	0.56854	-0.043026	0.0807884	0.523991	0.9375	C	G	0.999	0.967	1.032	-0.0013	0.0165	0	0	0	0	0	0	0	R2=0.99399,ER2=0.83038	TYPED	33	680	0.0485294	MODERATE	missense_variant	protein_coding	LRP2	ENST00000443831.1	c.775G>C	p.Gly259Arg	0.0509728	8.171	0	0	0	1	NA	NA	NA	NA	NA	NA	NA	NA	-1	-1	1	0	0			0
2	169555188	rs12618227	C	G	0.021	0	4.21403	1.54338	0.0086432	C	G	0.0374	0.0496	0.4507	1.03811	1.135324181073-0.940892181073004	C	G	-0.0711	0.3084	0.8177	C	G	0.0656	0.0365	0.07202	-0.103184	3.02849	0.930994	-0.0494381	0.0896211	0.522053	0.5213	C	G	1.014	0.972	1.057	0.0136	0.0212	0	0	0	0	0	0	0	R2=0.99996,ER2=0.99997	TYPED	14	680	0.0205882	MODERATE	missense_variant	protein_coding	FASTKD1	ENST00000453153.7	c.1150G>C	p.Glu384Gln	0.0280781	13.74	0	0	0	1	NA	NA	NA	NA	NA	NA	NA	NA	-1	-1	1	0	0			0
2	169654141	rs61741435	C	T	0.021	0	4.21403	1.54338	0.0086432	T	C	-0.0414	0.0313	0.1868	0.959445	1.02079327507191-0.898097275071913	T	C	0.0544	0.2677	0.839	T	C	-0.0683	0.0365	0.06134	-0.103184	3.02849	0.930994	-0.0205057	0.0878529	0.761918	0.463	T	C	0.984	0.944	1.027	-0.0157	0.0214	0	0	0	0	0	0	0	R2=0.99992	IMPUTED	14	680	0.0205882	MODERATE	missense_variant	protein_coding	CCDC173	ENST00000447353.6	c.893G>A	p.Arg298Lys	0.0279648	20.2	0	0	0	1	NA	NA	NA	NA	NA	NA	NA	NA	-1	-1	1	0	0			0
2	178715244	rs188234466	T	C	0.015	0	-4.12151	1.88291	0.0371555	NA	NA	NA	NA	NA	NA	NA	NA	NA	NA	NA	NA	NA	NA	NA	NA	NA	NA	NA	NA	NA	NA	NA	NA	NA	NA	NA	NA	NA	NA	NA	0	0	0	0	0	0	0	R2=0.6276	IMPUTED	10	680	0.0147059	MODERATE	missense_variant	protein_coding	TTN	ENST00000589042.5	c.25942A>G	p.Lys8648Glu	0.000109562	17.13	0	0	0	1	NA	NA	NA	NA	NA	NA	NA	NA	-1	-1	0	0	0			0
2	182743647	rs11681366	A	G	0.004	0	7.13175	3.33577	0.0250362	NA	NA	NA	NA	NA	NA	NA	NA	NA	NA	NA	NA	NA	NA	NA	NA	NA	NA	NA	NA	-0.119116	0.217848	0.629748	0.04001	A	G	1.131	1.006	1.271	0.1228	0.0598	0	0	0	0	0	1	1	R2=0.92796	IMPUTED	3	680	0.00441176	MODERATE	missense_variant	protein_coding	DNAJC10	ENST00000264065.12	c.1241A>G	p.Tyr414Cys	0.00464695	28.2	0	0	0	1	NA	NA	NA	NA	NA	NA	NA	NA	-1	-1	1	0	1			0
2	185761994	rs115046550	A	T	0.013	0	5.41322	2.10566	0.0100381	NA	NA	NA	NA	NA	NA	NA	A	T	-0.1071	0.5016	0.831	A	T	-0.1629	0.2402	0.4977	NA	NA	NA	NA	NA	NA	0.2193	A	T	0.893	0.745	1.07	-0.1134	0.0923	0	0	0	0	0	0	0	R2=0.9998	IMPUTED	9	680	0.0132353	MODERATE	missense_variant	protein_coding	FSIP2	ENST00000424728.6	c.1217A>T	p.Asn406Ile	0.00459028	1.374	0	0	0	1	NA	NA	NA	NA	NA	NA	NA	NA	-1	-1	1	0	0			0
2	185806504	rs143041186	A	T	0.013	0	5.41322	2.10566	0.0100381	NA	NA	NA	NA	NA	NA	NA	NA	NA	NA	NA	NA	A	T	-0.1669	0.2402	0.4872	NA	NA	NA	NA	NA	NA	0.1234	A	T	0.868	0.726	1.039	-0.1411	0.0916	0	0	0	0	0	0	0	R2=0.99992	IMPUTED	9	680	0.0132353	MODERATE	missense_variant	protein_coding	FSIP2	ENST00000424728.6	c.17198A>T	p.Lys5733Ile	0.00454116	6.583	0	0	0	1	NA	NA	NA	NA	NA	NA	NA	NA	-1	-1	1	0	0			0
2	188734646	rs58846152	A	G	0.021	0	3.53756	1.66233	0.0223995	NA	NA	NA	NA	NA	NA	NA	NA	NA	NA	NA	NA	NA	NA	NA	NA	NA	NA	NA	NA	NA	NA	NA	0.553	A	G	1.094	0.813	1.472	0.0898	0.1514	0	0	0	0	0	0	0	R2=0.99997,ER2=0.99998	TYPED	14	680	0.0205882	MODERATE	missense_variant	protein_coding	DIRC1	ENST00000308100.5	c.275T>C	p.Leu92Ser	0.0292304	14.74	0	0	0	1	NA	NA	NA	NA	NA	NA	NA	NA	-1	-1	1	0	0			0
2	189075416	rs76148000	T	G	0.022	0	4.13095	1.64478	0.0120787	T	G	0.4118	0.1932	0.03308	1.50953	1.88820449963615-1.13086049963615	T	G	-1.184	1.8244	0.5164	T	G	0.0554	0.0632	0.3803	-4.16389	3.53838	0.239807	-0.00216144	0.155292	0.965136	0.8392	T	G	0.995	0.948	1.045	-0.005	0.0249	1	0	0	0	0	0	1	R2=0.99934,ER2=0.99595	TYPED	15	680	0.0220588	MODERATE	missense_variant	protein_coding	COL5A2	ENST00000374866.9	c.1081A>C	p.Met361Leu	0.0188371	21.1	0	0	0	1	NA	NA	NA	NA	NA	NA	NA	NA	-1	-1	1	0	1			0
2	196343710	rs61740605	G	A	0.047	0	2.04442	1.19685	0.048134	NA	NA	NA	NA	NA	NA	NA	A	G	-0.1785	3.1817	0.9553	NA	NA	NA	NA	NA	NA	NA	NA	-0.313646	0.439089	0.522598	NA	NA	NA	NA	NA	NA	NA	NA	0	0	0	0	0	0	0	R2=0.80481	IMPUTED	32	680	0.0470588	MODERATE	missense_variant	protein_coding	HECW2	ENST00000260983.8	c.347C>T	p.Thr116Ile	0.00582568	26.3	0	0	0	1	NA	NA	NA	NA	NA	NA	NA	NA	-1	-1	1	0	0			0
2	200669666	rs3731722	A	G	0.175	0	1.30345	0.621539	0.0447913	A	G	0.0433	0.0254	0.08837	1.04425	1.09403512320097-0.994467123200971	A	G	-0.1962	0.2314	0.3966	A	G	0.067	0.0297	0.02393	2.11791	1.77776	0.302079	-0.0147429	0.118504	0.933289	0.5714	A	G	1.01	0.977	1.044	0.0096	0.017	0	0	1	0	0	0	1	R2=0.99755,ER2=0.93586	TYPED	119	680	0.175	MODERATE	missense_variant	protein_coding	AOX1	ENST00000374700.7	c.3890A>G	p.His1297Arg	0.0656655	0.001	0	0	0	1	NA	NA	NA	NA	NA	NA	NA	NA	-1	-1	1	0	1			0
2	201487710	rs117420067	G	A	0.004	0	9.42831	4.16121	0.0332082	NA	NA	NA	NA	NA	NA	NA	NA	NA	NA	NA	NA	NA	NA	NA	NA	NA	NA	NA	NA	NA	NA	NA	NA	NA	NA	NA	NA	NA	NA	NA	0	0	0	0	0	0	0	R2=0.99856	IMPUTED	3	680	0.00441176	MODERATE	missense_variant	protein_coding	C2CD6	ENST00000439140.6	c.5365C>T	p.Arg1789Cys	0.00368733	22.7	0	0	0	1	NA	NA	NA	NA	NA	NA	NA	NA	-1	-1	1	0	0			0
2	202878716	rs139643391	TC	T	0.163	0	-0.539864	0.691051	0.378452	NA	NA	NA	NA	NA	NA	NA	NA	NA	NA	NA	NA	NA	NA	NA	NA	NA	0.522665	1.31373	0.706824	-0.0904189	0.0704196	0.23562	2.564e-07	T	TC	0.939	0.917	0.962	-0.063	0.0122	0	0	0	0	0	0	0	R2=0.99925	IMPUTED	111	680	0.163235	MODIFIER	3_prime_UTR_variant	protein_coding	WDR12	ENST00000261015.4	c.*2143delG	NA	0.0874457	0.279	0	0	1	0	NA	NA	NA	NA	NA	NA	NA	NA	-1	-1	0	0	0			0
2	203867991	rs231775	A	G	0.413	0	-0.940112	0.482806	0.041192	A	G	0.0136	0.0141	0.3336	1.01369	1.04132890067198-0.986056900671978	A	G	-0.2834	0.1066	0.007835	A	G	0.0056	0.015	0.7102	-1.13709	0.916749	0.220984	0.0440413	0.0443955	0.264553	0.4793	A	G	0.994	0.978	1.011	-0.006	0.0084	0	0	0	0	0	0	0	R2=1,ER2=1	TYPED	281	680	0.413235	MODERATE	missense_variant	protein_coding	CTLA4	ENST00000472206.1	c.49A>G	p.Thr17Ala	0.393547	0.404	0	0	0	1	NA	NA	NA	NA	NA	NA	NA	NA	-1	-1	0	0	0			0
2	205158741	rs181055912	G	A	0.004	0	9.42831	4.16121	0.0332082	NA	NA	NA	NA	NA	NA	NA	NA	NA	NA	NA	NA	NA	NA	NA	NA	NA	NA	NA	NA	NA	NA	NA	NA	NA	NA	NA	NA	NA	NA	NA	0	0	0	0	0	0	0	R2=1	IMPUTED	3	680	0.00441176	MODERATE	missense_variant	protein_coding	PARD3B	ENST00000406610.7	c.1454G>A	p.Cys485Tyr	0.00228569	4.505	0	0	0	1	NA	NA	NA	NA	NA	NA	NA	NA	-1	-1	1	0	0			0
2	206305007	rs10932150	G	A	0.456	0	1.12382	0.495253	0.0154194	A	G	-0.0086	0.0121	0.4776	0.991437	1.0151528742182-0.967720874218195	A	G	-0.0257	0.1033	0.8032	A	G	-0.0145	0.0142	0.3051	0.360642	0.796839	0.659272	0.0418666	0.0405935	0.306845	0.9678	A	G	1	0.984	1.016	-0.0003	0.0081	0	0	0	0	0	0	0	R2=0.9964	IMPUTED	310	680	0.455882	MODERATE	missense_variant	protein_coding	ZDBF2	ENST00000374423.9	c.479G>A	p.Arg160Lys	0.45381	3.214	0	0	0	1	NA	NA	NA	NA	NA	NA	NA	NA	-1	-1	1	0	0			0
2	206445446	rs146724325	A	G	0.01	0	4.43144	2.20881	0.0206379	NA	NA	NA	NA	NA	NA	NA	A	G	0.1588	1.0098	0.875	NA	NA	NA	NA	NA	NA	NA	NA	0.226189	0.431016	0.62033	0.9474	A	G	0.995	0.862	1.149	-0.0048	0.0735	0	0	0	0	0	0	0	R2=0.89416	IMPUTED	7	680	0.0102941	MODERATE	missense_variant	protein_coding	ADAM23	ENST00000264377.8	c.354A>G	p.Ile118Met	0.00174166	15.96	0	0	0	1	NA	NA	NA	NA	NA	NA	NA	NA	-1	-1	1	0	0			0
2	207235437	rs10165504	C	T	0.359	0	1.19933	0.501068	0.00989249	T	C	-0.0239	0.0125	0.05595	0.976383	1.00088334321048-0.951883343210476	T	C	0.0883	0.1039	0.3957	T	C	-0.0326	0.0146	0.02596	0.483069	0.837228	0.597907	-0.00897241	0.042693	0.849434	0.148	T	C	1.012	0.996	1.029	0.0121	0.0084	0	0	1	0	0	0	1	R2=0.98797	IMPUTED	244	680	0.358824	HIGH	splice_donor_variant&intron_variant	pseudogene	AC007879.3	ENST00000448786.1	n.467+1G>A	NA	0.477128	7.955	0	0	0	1	NA	NA	NA	NA	NA	NA	NA	NA	-1	-1	1	0	1			0
2	208168402	rs189090184	G	A	0.01	0	3.8408	2.16406	0.0413913	NA	NA	NA	NA	NA	NA	NA	NA	NA	NA	NA	NA	A	G	-0.0353	0.0691	0.6093	3.04081	3.27894	0.33162	-0.0273074	0.138098	0.810936	0.3132	A	G	1.031	0.972	1.094	0.0304	0.0301	0	0	0	0	0	0	0	R2=0.98709	IMPUTED	7	680	0.0102941	MODERATE	missense_variant	protein_coding	C2orf80	ENST00000451342.5	c.323C>T	p.Pro108Leu	0.0146171	0.462	0	0	0	1	NA	NA	NA	NA	NA	NA	NA	NA	-1	-1	1	0	0			0
2	219030826	rs56411706	C	A	0.176	0	1.61765	0.624988	0.00894382	A	C	0.0122	0.0222	0.5836	1.01227	1.05578672356665-0.968762723566646	A	C	-0.1228	0.1681	0.465	A	C	-0.0001	0.0237	0.9976	0.869909	1.36065	0.566086	-0.00116922	0.0733984	0.989184	0.3182	A	C	0.987	0.961	1.013	-0.0133	0.0133	0	0	0	0	0	0	0	R2=0.98782	IMPUTED	120	680	0.176471	MODERATE	missense_variant	protein_coding	CFAP65	ENST00000409865.7	c.991G>T	p.Ala331Ser	0.165941	4.953	0	0	0	1	NA	NA	NA	NA	NA	NA	NA	NA	-1	-1	1	0	0			0
2	219035346	rs17852959	C	T	0.144	0	1.83192	0.689733	0.0106263	T	C	0.0157	0.0223	0.4817	1.01582	1.05953189252169-0.972115892521692	T	C	-0.055	0.1744	0.7524	T	C	0.0027	0.0239	0.9116	0.869909	1.36065	0.566086	0.0238728	0.0774072	0.743641	0.2027	T	C	0.983	0.957	1.009	-0.0173	0.0136	0	0	0	0	0	0	0	R2=0.98999	IMPUTED	98	680	0.144118	MODERATE	missense_variant	protein_coding	CFAP65	ENST00000295729.6	c.481G>A	p.Val161Met	0.0844686	1.911	0	0	0	1	NA	NA	NA	NA	NA	NA	NA	NA	-1	-1	1	0	0			0
2	219040525	rs3736403	T	C	0.15	0	1.55671	0.676125	0.0237657	T	C	-0.0124	0.0202	0.5392	0.987677	1.02726856321198-0.948084563211984	T	C	0.124	0.1689	0.4629	T	C	-0.0042	0.0237	0.8606	1.41247	1.35631	0.358189	-0.00240068	0.075108	0.995007	0.1759	T	C	1.018	0.992	1.045	0.0179	0.0133	0	0	0	0	0	0	0	R2=0.99999,ER2=0.99991	TYPED	102	680	0.15	MODERATE	missense_variant	protein_coding	CFAP65	ENST00000409865.7	c.65A>G	p.Asn22Ser	0.111882	0.064	0	0	0	1	NA	NA	NA	NA	NA	NA	NA	NA	-1	-1	1	0	0			0
2	219172722	rs17655123	G	A	0.143	0	1.79485	0.700556	0.0136112	A	G	0.006	0.0177	0.7329	1.00602	1.04071003605406-0.971326036054065	A	G	0.1197	0.1467	0.4148	A	G	-0.0081	0.0208	0.6968	1.12626	1.27604	0.422166	0.0526721	0.0654238	0.419089	0.5585	A	G	0.993	0.97	1.016	-0.0069	0.0118	0	0	0	0	0	0	0	R2=0.99989,ER2=0.99821	TYPED	97	680	0.142647	MODERATE	missense_variant	protein_coding	CNPPD1	ENST00000360507.10	c.1097C>T	p.Pro366Leu	0.100895	22	0	0	0	1	NA	NA	NA	NA	NA	NA	NA	NA	-1	-1	1	0	0			0
2	219182118	rs3210652	G	A	0.141	0	1.75041	0.697865	0.0163462	A	G	0.0031	0.0177	0.8622	1.0031	1.03779680996902-0.968412809969017	A	G	0.0836	0.1687	0.6204	A	G	-0.0105	0.0207	0.6133	1.46005	1.29832	0.309841	0.0464675	0.066051	0.476485	0.9142	A	G	0.999	0.976	1.022	-0.0013	0.0117	0	0	0	0	0	0	0	R2=0.99997,ER2=0.97536	TYPED	96	680	0.141176	MODERATE	missense_variant	protein_coding	RETREG2	ENST00000430297.7	c.1121G>A	p.Arg374His	0.100646	5.467	0	0	0	1	NA	NA	NA	NA	NA	NA	NA	NA	-1	-1	1	0	0			0
2	219506397	rs188765261	G	T	0.015	0	5.70498	1.91208	0.00538312	NA	NA	NA	NA	NA	NA	NA	NA	NA	NA	NA	NA	NA	NA	NA	NA	NA	NA	NA	NA	NA	NA	NA	0.2884	T	G	1.148	0.89	1.481	0.1381	0.13	0	0	0	0	0	0	0	R2=0.89795	IMPUTED	10	680	0.0147059	MODERATE	missense_variant	protein_coding	GMPPA	ENST00000313597.9	c.1137G>T	p.Lys379Asn	0.000642261	23.4	0	0	0	1	NA	NA	NA	NA	NA	NA	NA	NA	-1	-1	1	0	0			0
2	219554617	rs10932814	T	C	0.988	0	3.91662	1.96184	0.0373423	NA	NA	NA	NA	NA	NA	NA	NA	NA	NA	NA	NA	T	C	0.0811	0.1389	0.5593	-1.383	3.54628	0.673769	0.0721253	0.177596	0.65762	NA	NA	NA	NA	NA	NA	NA	NA	0	0	0	0	0	0	0	R2=0.34531	IMPUTED	672	680	0.988235	MODERATE	missense_variant	protein_coding	OBSL1	ENST00000404537.6	c.4733A>G	p.Gln1578Arg	0.958801	7.412	0	0	0	1	NA	NA	NA	NA	NA	NA	NA	NA	-1	-1	1	0	0			0
2	223597592	rs36043001	G	A	0.012	0	5.29302	2.42096	0.0140422	A	G	0.0643	0.1111	0.5629	1.06641	1.28416827446009-0.848656274460089	A	G	0.5115	0.6216	0.4106	A	G	0.022	0.0509	0.6661	0.993636	3.0743	0.702093	0.0208334	0.123622	0.86069	0.4281	A	G	1.023	0.967	1.082	0.0227	0.0286	0	0	0	0	0	0	0	R2=0.99922,ER2=0.98436	TYPED	8	680	0.0117647	MODERATE	missense_variant	protein_coding	SCG2	ENST00000305409.3	c.1691C>T	p.Pro564Leu	0.0128754	1.73	0	0	0	1	NA	NA	NA	NA	NA	NA	NA	NA	-1	-1	1	0	0			0
2	227599186	rs749262796	A	ATGTGGC	0.004	0	-7.04285	3.81125	0.0451904	NA	NA	NA	NA	NA	NA	NA	NA	NA	NA	NA	NA	NA	NA	NA	NA	NA	NA	NA	NA	-0.0852636	0.252673	0.684098	NA	NA	NA	NA	NA	NA	NA	NA	0	0	0	0	0	0	0	R2=0.97529	IMPUTED	3	680	0.00441176	MODERATE	disruptive_inframe_insertion	protein_coding	SCYGR2	ENST00000641394.1	c.306_311dupCTGTGG	p.Gly104_Lys105insCysGly	0.0135668	14.19	0	0	0	1	NA	NA	NA	NA	NA	NA	NA	NA	-1	-1	0	0	0			0
2	227611537	rs2138402	C	G	0.922	0	2.65398	0.814707	0.000904833	C	G	0.0005	0.0325	0.9887	1.0005	1.06420012502084-0.936800125020836	C	G	-0.0037	0.168	0.9824	C	G	0.0216	0.0242	0.3732	NA	NA	NA	-0.0678691	0.0622678	0.249494	0.8716	C	G	1.002	0.976	1.029	0.0022	0.0135	0	0	0	0	0	0	0	R2=0.97497	IMPUTED	627	680	0.922059	MODERATE	missense_variant	protein_coding	C2orf83	ENST00000642055.1	c.310G>C	p.Glu104Gln	0.824308	1.61	0	0	0	1	NA	NA	NA	NA	NA	NA	NA	NA	-1	-1	1	0	0			0
2	231037581	rs1312458293	G	C	0.009	0	6.02738	2.36107	0.0213761	NA	NA	NA	NA	NA	NA	NA	NA	NA	NA	NA	NA	NA	NA	NA	NA	NA	NA	NA	NA	NA	NA	NA	NA	NA	NA	NA	NA	NA	NA	NA	0	0	0	0	0	0	0	R2=0.83788	IMPUTED	6	680	0.00882353	MODERATE	missense_variant	protein_coding	C2orf72	ENST00000373640.5	c.16G>C	p.Glu6Gln	0.000536477	24.1	0	0	0	1	NA	NA	NA	NA	NA	NA	NA	NA	-1	-1	1	0	0			0
2	233117202	rs10933431	G	C	0.638	0	-0.0752598	0.515312	0.919512	C	G	0.0732	0.0361	0.04278	1.07595	1.14670170453813-1.00518970453813	C	G	-0.2925	0.1512	0.05312	C	G	0.1001	0.0194	2.552e-07	0.957865	1.07614	0.405852	-0.0345281	0.0495489	0.48499	1.043e-17	C	G	1.089	1.068	1.11	0.0852	0.0099	1	0	1	0	0	1	3	R2=0.99479,ER2=0.93367	TYPED	434	680	0.638235	MODIFIER	upstream_gene_variant	processed_transcript	INPP5D	ENST00000474278.2	n.-3400G>C	NA	0.620447	1.657	0	0	1	0	NA	NA	NA	NA	NA	NA	NA	NA	-1	-1	0	0	3			0
2	233159830	rs35349669	C	T	0.381	0	0.0369364	0.487903	0.861461	T	C	0.0621	0.0261	0.01751	1.06407	1.1152247462825-1.0129127462825	T	C	-0.2593	0.1136	0.02239	T	C	0.0433	0.0145	0.002904	-0.322279	0.882062	0.714625	0.000763635	0.0423935	0.948543	2.28e-13	T	C	1.062	1.045	1.079	0.0599	0.0082	0	0	0	0	0	0	0	R2=0.99961,ER2=0.97603	TYPED	259	680	0.380882	MODIFIER	upstream_gene_variant	processed_transcript	INPP5D	ENST00000472517.1	n.-4471C>T	NA	0.323862	5.633	0	0	1	0	NA	NA	NA	NA	NA	NA	NA	NA	-1	-1	1	0	0			0
2	233682559	rs11692021	T	C	0.244	0	-1.13616	0.56039	0.0363521	T	C	0.0048	0.0124	0.6977	1.00481	1.02911553845414-0.98050753845414	T	C	0.0775	0.1071	0.4691	T	C	-0.0006	0.0145	0.9695	NA	NA	NA	-0.0949377	0.0390267	0.0123148	0.8852	T	C	0.999	0.983	1.015	-0.0012	0.0083	0	0	0	0	0	0	0	R2=0.98852	IMPUTED	166	680	0.244118	MODERATE	missense_variant	protein_coding	UGT1A7	ENST00000373426.3	c.622T>C	p.Trp208Arg	0.319959	0.004	0	0	0	1	NA	NA	NA	NA	NA	NA	NA	NA	-1	-1	0	0	0			0
2	235041233	rs3731644	T	C	0.309	0	1.15997	0.494545	0.0120859	T	C	0.0084	0.0319	0.7933	1.00844	1.0709593789918-0.945911378991795	T	C	-0.0883	0.1892	0.6408	T	C	0.0429	0.0232	0.06466	-0.868709	1.26758	0.472397	0.0259211	0.0645582	0.611241	0.4926	T	C	1.009	0.983	1.036	0.0092	0.0135	0	0	0	0	0	0	0	R2=0.99861,ER2=0.96422	TYPED	210	680	0.308824	MODERATE	missense_variant	protein_coding	SH3BP4	ENST00000344528.8	c.464T>C	p.Met155Thr	0.247346	1.291	0	0	0	1	NA	NA	NA	NA	NA	NA	NA	NA	-1	-1	1	0	0			0
2	236194988	rs77949726	G	A	0.009	0	9.56378	4.50726	0.0471997	NA	NA	NA	NA	NA	NA	NA	A	G	-0.4176	0.5996	0.4861	A	G	0.045	0.2911	0.8771	NA	NA	NA	0.570739	0.430154	0.169374	0.2295	A	G	1.184	0.899	1.558	0.1685	0.1402	0	0	0	0	0	0	0	R2=0.99868,ER2=0.96789	TYPED	6	680	0.00882353	MODERATE	missense_variant	protein_coding	ASB18	ENST00000409749.7	c.1285C>T	p.Arg429Cys	0.0192867	29.4	0	0	0	1	NA	NA	NA	NA	NA	NA	NA	NA	-1	-1	1	0	0			0
2	237566589	rs183854918	G	T	0.01	0	6.49726	2.15383	0.00151417	NA	NA	NA	NA	NA	NA	NA	NA	NA	NA	NA	NA	NA	NA	NA	NA	NA	NA	NA	NA	0.660354	0.426776	0.111134	0.9775	T	G	0.994	0.664	1.488	-0.0058	0.2059	0	0	0	0	0	0	0	R2=0.98572	IMPUTED	7	680	0.0102941	MODERATE	missense_variant	protein_coding	PRLH	ENST00000165524.1	c.16G>T	p.Ala6Ser	0.000672485	18.15	0	0	0	1	NA	NA	NA	NA	NA	NA	NA	NA	-1	-1	1	0	0			0
2	237576608	rs72990117	G	A	0.085	0	2.88278	0.82976	0.000207861	A	G	-0.0576	0.042	0.1701	0.944027	1.02634748291784-0.861707482917836	A	G	0.0745	0.1724	0.6656	A	G	-0.0142	0.0224	0.5275	-0.662748	1.13515	0.533308	0.064628	0.0651533	0.30594	0.8996	A	G	1.002	0.978	1.026	0.0015	0.0122	0	0	0	0	0	0	0	R2=0.99985,ER2=0.97904	TYPED	58	680	0.0852941	MODERATE	missense_variant	protein_coding	RAB17	ENST00000430445.1	c.395C>T	p.Pro132Leu	0.0942877	0.595	0	0	0	1	NA	NA	NA	NA	NA	NA	NA	NA	-1	-1	1	0	0			0
2	237586099	rs3751112	A	G	0.19	0	-1.22949	0.599684	0.0308542	A	G	0.0007	0.0184	0.9698	1.0007	1.03676424505718-0.964636245057177	A	G	-0.0067	0.1391	0.9615	A	G	-0.0067	0.0193	0.7279	-0.914441	1.02171	0.363292	0.120932	0.0567999	0.0351677	0.7921	A	G	1.003	0.982	1.025	0.0029	0.0109	0	0	0	0	1	0	1	R2=0.99991,ER2=0.99753	TYPED	129	680	0.189706	MODERATE	missense_variant	protein_coding	RAB17	ENST00000264601.8	c.56T>C	p.Val19Ala	0.280555	2.482	0	0	0	1	NA	NA	NA	NA	NA	NA	NA	NA	-1	-1	0	0	1			0
2	237824366	rs200181010	G	T	0.009	0	9.56378	4.50726	0.0471997	NA	NA	NA	NA	NA	NA	NA	NA	NA	NA	NA	NA	NA	NA	NA	NA	NA	NA	NA	NA	NA	NA	NA	NA	NA	NA	NA	NA	NA	NA	NA	0	0	0	0	0	0	0	R2=0.91099	IMPUTED	6	680	0.00882353	MODERATE	missense_variant	protein_coding	RBM44	ENST00000611254.1	c.497G>T	p.Gly166Val	0.000513809	15.23	0	0	0	1	NA	NA	NA	NA	NA	NA	NA	NA	-1	-1	1	0	0			0
2	238131329	rs78076311	C	T	0.079	0	1.75269	0.884256	0.028503	T	C	0.0941	0.0873	0.2814	1.09867	1.26977760738475-0.927561607384747	T	C	0.0722	0.334	0.8289	T	C	0.0015	0.0467	0.9747	1.8783	1.5309	0.195153	-0.0255014	0.0973573	0.74242	0.5874	T	C	0.989	0.95	1.03	-0.0112	0.0207	0	0	0	0	0	0	0	R2=0.93837	IMPUTED	54	680	0.0794118	MODERATE	missense_variant	protein_coding	ESPNL	ENST00000409506.1	c.1511C>T	p.Ala504Val	0.0667007	10.75	0	0	0	1	NA	NA	NA	NA	NA	NA	NA	NA	-1	-1	1	0	0			0
2	238141287	rs112962843	G	A	0.079	0	1.6243	0.884438	0.0402349	A	G	0.0685	0.0857	0.4246	1.0709	1.23887262495098-0.902928624950979	NA	NA	NA	NA	NA	A	G	0.0411	0.0464	0.3759	1.80261	1.62456	0.238541	0.0550115	0.100927	0.61584	0.9772	A	G	0.999	0.96	1.041	-0.0006	0.0206	0	0	0	0	0	0	0	R2=0.93401	IMPUTED	54	680	0.0794118	MODERATE	missense_variant	protein_coding	KLHL30	ENST00000409223.2	c.533G>A	p.Arg178Gln	0.0326986	26.5	0	0	0	1	NA	NA	NA	NA	NA	NA	NA	NA	-1	-1	1	0	0			0
2	239982198	rs55992217	G	A	0.028	0	3.12164	1.30928	0.0112637	NA	NA	NA	NA	NA	NA	NA	NA	NA	NA	NA	NA	NA	NA	NA	NA	NA	1.41232	2.58077	0.59841	-0.416415	0.428838	0.32121	0.5793	A	G	1.021	0.95	1.096	0.0203	0.0366	0	0	0	0	0	0	0	R2=0.99968,ER2=0.94911	TYPED	19	680	0.0279412	MODERATE	missense_variant	protein_coding	NDUFA10	ENST00000404554.5	c.1021C>T	p.Arg341Trp	0.00965658	0.523	0	0	0	1	NA	NA	NA	NA	NA	NA	NA	NA	-1	-1	1	0	0			0
2	240029895	rs10187574	A	G	0.321	0	-1.0036	0.506459	0.0321997	A	G	0.0169	0.0291	0.562	1.01704	1.07407961287857-0.960007612878565	A	G	0.1809	0.1769	0.3064	A	G	0.0251	0.0177	0.1567	-0.886682	0.871962	0.338162	0.0119555	0.0439448	0.759135	NA	NA	NA	NA	NA	NA	NA	NA	0	0	0	0	0	0	0	R2=0.80093	IMPUTED	218	680	0.320588	MODERATE	missense_variant	protein_coding	OR6B2	ENST00000402971.3	c.535T>C	p.Cys179Arg	0.284045	25.2	0	0	0	1	NA	NA	NA	NA	NA	NA	NA	NA	-1	-1	0	0	0			0
2	240592482	rs188956232	T	C	0.009	0	9.56378	4.50726	0.0471997	NA	NA	NA	NA	NA	NA	NA	NA	NA	NA	NA	NA	T	C	0.0062	0.1153	0.9575	NA	NA	NA	-0.295582	0.305753	0.326398	0.7151	T	C	0.978	0.868	1.102	-0.0222	0.0609	0	0	0	0	0	0	0	R2=0.99579	IMPUTED	6	680	0.00882353	MODERATE	missense_variant	protein_coding	CAPN10	ENST00000432084.2	c.242T>C	p.Ile81Thr	0.0022668	0.626	0	0	0	1	NA	NA	NA	NA	NA	NA	NA	NA	-1	-1	1	0	0			0
2	240595209	rs138959181	C	T	0.035	0	2.71905	1.4812	0.0461546	NA	NA	NA	NA	NA	NA	NA	NA	NA	NA	NA	NA	NA	NA	NA	NA	NA	NA	NA	NA	NA	NA	NA	NA	NA	NA	NA	NA	NA	NA	NA	0	0	0	0	0	0	0	R2=0.99746	IMPUTED	24	680	0.0352941	MODERATE	missense_variant	protein_coding	CAPN10	ENST00000391984.7	c.1183C>T	p.Arg395Trp	0.000268238	22.7	0	0	0	1	NA	NA	NA	NA	NA	NA	NA	NA	-1	-1	1	0	0			0
2	240682449	rs62187796	C	T	0.201	0	1.23616	0.586877	0.0416135	T	C	-0.0245	0.0329	0.4557	0.975798	1.04028168891841-0.911313688918407	T	C	0.1991	0.1877	0.2888	T	C	0.0157	0.0184	0.393	-1.19166	0.956326	0.18604	-0.0481213	0.0492913	0.330231	NA	NA	NA	NA	NA	NA	NA	NA	0	0	0	0	0	0	0	R2=0.97319	IMPUTED	137	680	0.201471	MODERATE	missense_variant	protein_coding	AQP12B	ENST00000407834.4	c.389G>A	p.Arg130His	0.145767	0.049	0	0	0	1	NA	NA	NA	NA	NA	NA	NA	NA	-1	-1	1	0	0			0
2	241138081	rs1470414	C	T	0.338	0	1.25686	0.509713	0.01511	T	C	-0.0123	0.0123	0.3207	0.987775	1.01188333580685-0.963667335806853	T	C	0.1056	0.1306	0.4185	T	C	-0.0216	0.0146	0.1373	0.595652	0.777723	0.412257	-0.052249	0.0444922	0.254109	0.606	T	C	0.996	0.98	1.012	-0.0043	0.0083	0	0	0	0	0	0	0	R2=1,ER2=1	TYPED	230	680	0.338235	MODERATE	missense_variant	protein_coding	PASK	ENST00000358649.8	c.748G>A	p.Val250Ile	0.278949	0.007	0	0	0	1	NA	NA	NA	NA	NA	NA	NA	NA	-1	-1	1	0	0			0
2	241139592	rs2074828	A	G	0.328	0	1.33029	0.514752	0.0132591	A	G	0.0124	0.0123	0.3139	1.01248	1.0365851987582-0.988369198758204	A	G	-0.1035	0.1223	0.3974	A	G	0.0202	0.0146	0.1644	0.499999	0.794475	0.511185	-0.052249	0.0444922	0.254109	0.5367	A	G	1.005	0.989	1.022	0.0052	0.0084	0	0	0	0	0	0	0	R2=1,ER2=1	TYPED	223	680	0.327941	HIGH	start_lost	protein_coding	PASK	ENST00000433589.5	c.2T>C	p.Met1?	0.255049	0.584	0	0	0	1	NA	NA	NA	NA	NA	NA	NA	NA	-1	-1	1	0	0			0
2	241210507	rs777497729	C	T	0.01	0	5.32766	2.54085	0.0415085	NA	NA	NA	NA	NA	NA	NA	NA	NA	NA	NA	NA	NA	NA	NA	NA	NA	NA	NA	NA	NA	NA	NA	NA	NA	NA	NA	NA	NA	NA	NA	0	0	0	0	0	0	0	R2=0.99997	IMPUTED	7	680	0.0102941	MODERATE	missense_variant	protein_coding	ANO7	ENST00000274979.12	c.1660C>T	p.Leu554Phe	1.889e-05	21	0	0	0	1	NA	NA	NA	NA	NA	NA	NA	NA	-1	-1	1	0	0			0
2	241217826	rs76832527	G	A	0.187	0	1.41529	0.603223	0.0122403	A	G	-0.0307	0.0354	0.3854	0.969766	1.03915045937871-0.900382459378713	NA	NA	NA	NA	NA	A	G	-0.0202	0.0194	0.2973	0.979618	1.21612	0.433715	-0.0443083	0.0519755	0.385824	0.3316	A	G	0.99	0.969	1.011	-0.0104	0.0107	0	0	0	0	0	0	0	R2=0.95958	IMPUTED	127	680	0.186765	MODERATE	missense_variant	protein_coding	ANO7	ENST00000274979.12	c.2275G>A	p.Ala759Thr	0.129699	25.1	0	0	0	1	NA	NA	NA	NA	NA	NA	NA	NA	-1	-1	1	0	0			0
2	241223950	rs60985508	TCA	T	0.034	0	-2.49824	1.24607	0.0393432	NA	NA	NA	NA	NA	NA	NA	NA	NA	NA	NA	NA	NA	NA	NA	NA	NA	NA	NA	NA	0.1077	0.436804	0.857223	0.475	T	TCA	1.055	0.912	1.22	0.0531	0.0743	0	0	0	0	0	0	0	R2=0.99369	IMPUTED	23	680	0.0338235	HIGH	frameshift_variant	protein_coding	ANO7	ENST00000274979.12	c.2741_2742delCA	p.Ser914fs	0.102792	23.3	0	0	0	1	NA	NA	NA	NA	NA	NA	NA	NA	-1	-1	0	0	0			0
2	241871857	rs7420371	G	A	0.35	0	1.57276	0.503661	0.00321479	A	G	0.0652	0.0427	0.1272	1.06737	1.15106447753367-0.983680477533673	A	G	-0.065	0.138	0.6379	A	G	-0.0002	0.0181	0.992	1.12295	0.877696	0.201267	-0.0659709	0.0398308	0.0913627	0.1271	A	G	1.013	0.996	1.031	0.0132	0.0087	0	0	0	0	0	0	0	R2=0.96578	IMPUTED	238	680	0.35	MODERATE	missense_variant	protein_coding	RTP5	ENST00000343216.3	c.302G>A	p.Gly101Glu	0.318331	16.15	0	0	0	1	NA	NA	NA	NA	NA	NA	NA	NA	-1	-1	1	0	0			0
3	3129938	rs150869212	G	T	0.006	0	-6.51862	2.8919	0.017616	NA	NA	NA	NA	NA	NA	NA	T	G	0.1096	0.5499	0.842	T	G	0.1108	0.0704	0.1158	-1.18645	3.61625	0.736239	-0.161815	0.165715	0.30237	0.1648	T	G	0.947	0.876	1.023	-0.0549	0.0395	0	0	0	0	0	0	0	R2=0.99947,ER2=0.99628	TYPED	4	680	0.00588235	MODERATE	missense_variant	protein_coding	TRNT1	ENST00000339437.11	c.168G>T	p.Glu56Asp	0.00634705	9.775	0	0	0	1	NA	NA	NA	NA	NA	NA	NA	NA	-1	-1	0	0	0			0
3	3145369	rs188123518	G	A	0.006	0	-6.51862	2.8919	0.017616	NA	NA	NA	NA	NA	NA	NA	NA	NA	NA	NA	NA	A	G	0.0982	0.0691	0.1551	-1.18645	3.61625	0.736239	-0.161815	0.165715	0.30237	0.1647	A	G	0.947	0.877	1.022	-0.0544	0.0391	0	0	0	0	0	0	0	R2=0.99316	IMPUTED	4	680	0.00588235	MODERATE	missense_variant	protein_coding	CRBN	ENST00000639284.1	c.1442C>T	p.Pro481Leu	0.00656617	1.232	0	0	0	1	NA	NA	NA	NA	NA	NA	NA	NA	-1	-1	0	0	0			0
3	10234501	rs11465927	C	G	0.032	0	-3.75549	1.44804	0.00793555	C	G	-0.0511	0.0548	0.3512	0.950184	1.05759164741661-0.842775647416609	C	G	-0.3463	0.4122	0.4008	C	G	-0.0758	0.0387	0.05006	NA	NA	NA	0.069419	0.0830896	0.414977	0.9058	C	G	1.003	0.959	1.048	0.0027	0.0226	0	0	0	0	0	0	0	R2=0.99942	IMPUTED	22	680	0.0323529	MODERATE	missense_variant	protein_coding	IRAK2	ENST00000256458.5	c.1315C>G	p.Leu439Val	0.0254071	5.736	0	0	0	1	NA	NA	NA	NA	NA	NA	NA	NA	-1	-1	0	0	0			0
3	11829741	rs11551661	T	C	0.093	0	-2.03684	0.788795	0.0110045	T	C	0.0334	0.028	0.2318	1.03396	1.08884404215207-0.979084042152071	T	C	-0.1089	0.1618	0.5009	T	C	0.042	0.0213	0.04875	1.72412	1.21823	0.191237	-0.0180587	0.0720735	0.787015	0.3516	T	C	0.989	0.966	1.012	-0.0111	0.0119	0	0	0	0	0	0	0	R2=0.97849	IMPUTED	63	680	0.0926471	MODERATE	missense_variant	protein_coding	TAMM41	ENST00000273037.9	c.535A>G	p.Ile179Val	0.0847444	0.048	0	0	0	1	NA	NA	NA	NA	NA	NA	NA	NA	-1	-1	0	0	0			0
3	12920574	rs35319679	G	A	0.122	0	1.26752	0.695851	0.0496514	A	G	-0.0096	0.0182	0.5976	0.990446	1.02611793289722-0.954773932897216	A	G	-0.1109	0.156	0.4773	A	G	-0.0215	0.0211	0.3088	-2.07587	1.31252	0.097399	0.0108152	0.0608544	0.846899	0.8707	A	G	1.002	0.98	1.025	0.0019	0.0114	0	0	0	0	0	0	0	R2=0.99992,ER2=0.99901	TYPED	83	680	0.122059	MODERATE	missense_variant	protein_coding	IQSEC1	ENST00000273221.8	c.1918C>T	p.Pro640Ser	0.0973063	25.6	0	0	0	1	NA	NA	NA	NA	NA	NA	NA	NA	-1	-1	1	0	0			0
3	14481747	rs141978861	T	C	0.056	0	2.34086	1.07508	0.0424029	NA	NA	NA	NA	NA	NA	NA	NA	NA	NA	NA	NA	NA	NA	NA	NA	NA	NA	NA	NA	NA	NA	NA	NA	NA	NA	NA	NA	NA	NA	NA	0	0	0	0	0	0	0	R2=0.99982,ER2=0.98711	TYPED	38	680	0.0558824	MODERATE	missense_variant	protein_coding	SLC6A6	ENST00000613060.4	c.1931T>C	p.Ile644Thr	0.00353999	24.2	0	0	0	1	NA	NA	NA	NA	NA	NA	NA	NA	-1	-1	1	0	0			0
3	15586533	rs74637339	T	A	0.016	0	3.81838	1.56519	0.0118935	A	T	0.0353	0.0435	0.4175	1.03593	1.12119044131981-0.950670441319811	A	T	0.0238	0.3143	0.9395	A	T	-0.0218	0.0331	0.5098	0.210501	1.57936	0.952566	0.0714714	0.0866632	0.506174	0.2247	A	T	1.022	0.987	1.058	0.0217	0.0179	0	0	0	0	0	0	0	R2=0.9868	IMPUTED	11	680	0.0161765	MODERATE	missense_variant	protein_coding	HACL1	ENST00000321169.10	c.451A>T	p.Ile151Phe	0.0313801	26	0	0	0	1	NA	NA	NA	NA	NA	NA	NA	NA	-1	-1	1	0	0			0
3	23807344	rs36060625	A	C	0.147	0	1.2832	0.633789	0.0312678	A	C	-0.0155	0.0278	0.5771	0.98462	1.03910750675173-0.930131506751733	A	C	-0.2067	0.2214	0.3506	A	C	0.0115	0.0307	0.7084	-1.87706	1.61759	0.240355	-0.24861	0.086781	0.00388157	0.2799	A	C	1.018	0.985	1.052	0.0181	0.0167	0	0	0	0	1	0	1	R2=0.98073	IMPUTED	100	680	0.147059	MODERATE	missense_variant	protein_coding	UBE2E1	ENST00000306627.8	c.75A>C	p.Glu25Asp	0.0550342	22.3	0	0	0	1	NA	NA	NA	NA	NA	NA	NA	NA	-1	-1	1	0	1			0
3	31990123	rs13064905	A	C	0.388	0	-1.14242	0.475815	0.0212478	A	C	0.0096	0.0251	0.7028	1.00965	1.05884222781057-0.960450227810575	A	C	0.1814	0.1344	0.1771	A	C	0.0119	0.0186	0.5224	1.89454	1.22846	0.103704	-0.0570999	0.0526312	0.320021	0.3458	A	C	0.99	0.97	1.011	-0.0099	0.0105	0	0	0	0	0	0	0	R2=0.99095	IMPUTED	264	680	0.388235	MODERATE	missense_variant	protein_coding	ZNF860	ENST00000360311.5	c.1044A>C	p.Glu348Asp	0.382512	6.589	0	0	0	1	NA	NA	NA	NA	NA	NA	NA	NA	-1	-1	0	0	0			0
3	31990130	rs13087612	T	C	0.387	0	-1.09499	0.475184	0.0280737	T	C	0.0108	0.0251	0.6675	1.01086	1.0600545305201-0.961662530520097	T	C	0.1824	0.1345	0.1749	T	C	0.0126	0.0186	0.4993	1.89454	1.22846	0.103704	-0.0570999	0.0526312	0.320021	0.3514	T	C	0.99	0.97	1.011	-0.0097	0.0104	0	0	0	0	0	0	0	R2=1,ER2=1	TYPED	263	680	0.386765	MODERATE	missense_variant	protein_coding	ZNF860	ENST00000360311.5	c.1051T>C	p.Phe351Leu	0.372047	22.6	0	0	0	1	NA	NA	NA	NA	NA	NA	NA	NA	-1	-1	0	0	0			0
3	31990151	rs13065048	A	G	0.388	0	-1.14242	0.475815	0.0212478	A	G	0.0099	0.0251	0.6921	1.00995	1.05914516711754-0.960753167117542	A	G	0.1826	0.1357	0.1784	A	G	0.0119	0.0186	0.5218	1.89454	1.22846	0.103704	-0.0570999	0.0526312	0.320021	0.3525	A	G	0.99	0.97	1.011	-0.0097	0.0105	0	0	0	0	0	0	0	R2=0.99086	IMPUTED	264	680	0.388235	MODERATE	missense_variant	protein_coding	ZNF860	ENST00000360311.5	c.1072A>G	p.Thr358Ala	0.382523	0.028	0	0	0	1	NA	NA	NA	NA	NA	NA	NA	NA	-1	-1	0	0	0			0
3	31990905	rs4955216	G	T	0.382	0	-1.12136	0.486809	0.0257121	T	G	-0.0101	0.0251	0.6866	0.989951	1.03914683371588-0.940754833715877	T	G	-0.1735	0.1386	0.2108	T	G	-0.0116	0.0186	0.5348	1.89454	1.22846	0.103704	-0.0663307	0.0545168	0.251582	0.3504	T	G	1.01	0.989	1.031	0.0098	0.0105	0	0	0	0	0	0	0	R2=0.99123	IMPUTED	260	680	0.382353	MODERATE	missense_variant	protein_coding	ZNF860	ENST00000360311.5	c.1826G>T	p.Arg609Leu	0.37426	3.478	0	0	0	1	NA	NA	NA	NA	NA	NA	NA	NA	-1	-1	0	0	0			0
3	37437578	rs56349730	ACAGCT	A	0.072	0	-2.5325	0.932397	0.00646344	NA	NA	NA	NA	NA	NA	NA	NA	NA	NA	NA	NA	NA	NA	NA	NA	NA	2.17537	1.10189	0.0405295	-0.0592061	0.0591395	0.291348	0.5029	A	ACAGCT	0.992	0.968	1.016	-0.0083	0.0124	0	0	0	0	0	0	0	R2=0.95046	IMPUTED	49	680	0.0720588	HIGH	splice_acceptor_variant&splice_region_variant&intron_variant&non_coding_transcript_exon_variant	pseudogene	C3orf35	ENST00000662797.1	n.1370-1_1373delGCTCA	NA	0.110306	3.798	0	0	0	1	NA	NA	NA	NA	NA	NA	NA	NA	-1	-1	0	0	0			0
3	39110854	rs1112438	G	A	0.179	0	-1.11194	0.6165	0.0436358	A	G	-0.0177	0.0135	0.1908	0.982456	1.00891572486967-0.955995724869675	A	G	0.04	0.1158	0.7294	A	G	-0.0064	0.0159	0.6854	-0.592558	0.902349	0.579501	-0.0372588	0.0446738	0.334383	0.4842	A	G	0.994	0.976	1.012	-0.0063	0.0091	0	0	0	0	0	0	0	R2=0.99931,ER2=0.97344	TYPED	122	680	0.179412	MODERATE	missense_variant	protein_coding	TTC21A	ENST00000431162.6	c.272G>A	p.Arg91Gln	0.355163	11.39	0	0	0	1	NA	NA	NA	NA	NA	NA	NA	NA	-1	-1	0	0	0			0
3	39187281	rs61736153	G	A	0.007	0	-4.57871	2.44275	0.034834	NA	NA	NA	NA	NA	NA	NA	A	G	0.4144	0.9499	0.6626	NA	NA	NA	NA	NA	4.23072	4.94051	0.386076	-0.459684	0.307957	0.132622	0.1846	A	G	1.068	0.969	1.178	0.0662	0.0499	0	0	0	0	0	0	0	R2=0.9913,ER2=0.82706	TYPED	5	680	0.00735294	MODERATE	missense_variant	protein_coding	XIRP1	ENST00000340369.4	c.2165C>T	p.Ala722Val	0.0159696	0.489	0	0	0	1	NA	NA	NA	NA	NA	NA	NA	NA	-1	-1	0	0	0			0
3	47004356	rs2305637	C	T	0.147	0	1.2538	0.647501	0.0492329	T	C	0.0362	0.0357	0.3109	1.03686	1.10683519839472-0.966891198394721	T	C	-0.1799	0.1415	0.2036	T	C	-0.0179	0.0198	0.3668	1.48785	1.06791	0.144319	-0.0155669	0.0580966	0.746019	0.1703	T	C	0.986	0.965	1.006	-0.0146	0.0107	0	0	0	0	0	0	0	R2=0.99341	IMPUTED	100	680	0.147059	MODERATE	missense_variant	protein_coding	NBEAL2	ENST00000416683.5	c.4022C>T	p.Ser1341Phe	0.129348	26.4	0	0	0	1	NA	NA	NA	NA	NA	NA	NA	NA	-1	-1	1	0	0			0
3	48241205	rs9847953	A	G	0.265	0	0.951531	0.523943	0.041059	A	G	-0.0005	0.0131	0.9704	0.9995	1.02517612497917-0.973824124979169	A	G	-0.1032	0.1084	0.341	A	G	0.0105	0.0154	0.4959	0.485816	0.96055	0.595036	0.0254215	0.0441593	0.535048	0.4702	A	G	0.994	0.977	1.011	-0.0063	0.0087	0	0	0	0	0	0	0	R2=0.99998,ER2=0.99976	TYPED	180	680	0.264706	MODERATE	missense_variant	protein_coding	ZNF589	ENST00000354698.8	c.34A>G	p.Thr12Ala	0.27893	7.557	0	0	0	1	NA	NA	NA	NA	NA	NA	NA	NA	-1	-1	1	0	0			0
3	48268338	rs11718329	C	G	0.268	0	0.945032	0.523833	0.0417929	C	G	0.0147	0.0204	0.4719	1.01481	1.05479257637185-0.974824576371854	C	G	-0.0859	0.1103	0.4357	C	G	0.01	0.0153	0.5149	0.504629	0.952007	0.57978	0.0254215	0.0441593	0.535048	0.4695	C	G	0.994	0.977	1.011	-0.0063	0.0087	0	0	0	0	0	0	0	R2=0.98853	IMPUTED	182	680	0.267647	MODERATE	missense_variant	protein_coding	ZNF589	ENST00000354698.8	c.647C>G	p.Thr216Arg	0.296913	0.253	0	0	0	1	NA	NA	NA	NA	NA	NA	NA	NA	-1	-1	1	0	0			0
3	48286261	rs9834095	G	A	0.259	0	0.913463	0.529806	0.0470143	A	G	-0.0014	0.013	0.9145	0.998601	1.02408097954283-0.973120979542827	A	G	0.1168	0.1098	0.2872	A	G	-0.0136	0.0153	0.3753	0.504629	0.952007	0.57978	0.0257418	0.0438663	0.52861	0.5893	A	G	1.005	0.988	1.022	0.0047	0.0088	0	0	0	0	0	0	0	R2=1,ER2=1	TYPED	176	680	0.258824	MODERATE	missense_variant	protein_coding	ZNF589	ENST00000427617.6	c.239G>A	p.Ser80Asn	0.262707	3.891	0	0	0	1	NA	NA	NA	NA	NA	NA	NA	NA	-1	-1	1	0	0			0
3	48695413	rs61740999	G	A	0.029	0	-2.39993	1.42344	0.0402736	A	G	0.0547	0.0722	0.4485	1.05622	1.19773570003067-0.914711700030665	A	G	-0.0722	0.3591	0.8406	A	G	0.0441	0.0439	0.315	2.60284	3.25907	0.411243	-0.100301	0.127513	0.361648	0.4741	A	G	1.017	0.972	1.064	0.0165	0.023	0	0	0	0	0	0	0	R2=0.99647,ER2=0.93715	TYPED	20	680	0.0294118	MODERATE	missense_variant	protein_coding	IP6K2	ENST00000431721.6	c.44C>T	p.Ser15Phe	0.0214591	12.73	0	0	0	1	NA	NA	NA	NA	NA	NA	NA	NA	-1	-1	0	0	0			0
3	49103922	rs141983717	C	T	0.015	0	3.87633	1.74585	0.0480887	NA	NA	NA	NA	NA	NA	NA	NA	NA	NA	NA	NA	NA	NA	NA	NA	NA	NA	NA	NA	0.131165	0.432093	0.775155	0.1141	T	C	2.267	0.821	6.259	0.8186	0.5181	0	0	0	0	0	0	0	R2=0.9971	IMPUTED	10	680	0.0147059	MODERATE	missense_variant	protein_coding	QARS1	ENST00000306125.12	c.316G>A	p.Asp106Asn	0.000634705	23.1	0	0	0	1	NA	NA	NA	NA	NA	NA	NA	NA	-1	-1	1	0	0			0
3	49124851	rs34759087	C	T	0.079	0	2.16861	0.860788	0.0103023	T	C	0.0445	0.0454	0.3271	1.0455	1.13448897671046-0.956520976710456	T	C	0.2474	0.1666	0.1375	T	C	0.0211	0.0243	0.3846	-0.451782	1.16122	0.69931	-0.0344483	0.0540715	0.475124	0.03303	T	C	1.027	1.002	1.053	0.027	0.0127	0	0	0	0	0	0	0	R2=0.99979,ER2=0.99943	TYPED	54	680	0.0794118	MODERATE	missense_variant	protein_coding	LAMB2	ENST00000305544.9	c.2959G>A	p.Glu987Lys	0.0760588	24	0	0	0	1	NA	NA	NA	NA	NA	NA	NA	NA	-1	-1	1	0	0			0
3	49795355	rs73079003	G	A	0.074	0	2.17031	0.911759	0.0143621	A	G	0.0331	0.0456	0.4684	1.03365	1.12302989946315-0.944277899463155	NA	NA	NA	NA	NA	A	G	0.0237	0.0244	0.3314	-0.119102	1.1602	0.918148	0.0140516	0.0563561	0.838804	0.08631	A	G	1.022	0.997	1.047	0.0213	0.0124	0	0	0	0	0	0	0	R2=0.996	IMPUTED	50	680	0.0735294	MODERATE	missense_variant	protein_coding	CDHR4	ENST00000412678.7	c.872C>T	p.Thr291Met	0.0773584	4.223	0	0	0	1	NA	NA	NA	NA	NA	NA	NA	NA	-1	-1	1	0	0			0
3	50302191	rs116482870	C	T	0.043	0	2.78099	1.22161	0.021742	T	C	0.0178	0.0281	0.5258	1.01796	1.07303536415642-0.962883364156418	T	C	-0.1451	0.2198	0.5093	T	C	0.0029	0.0294	0.9217	-0.54517	1.50519	0.71376	-0.0906589	0.0875186	0.260617	0.2495	T	C	1.02	0.986	1.055	0.0197	0.0171	0	0	0	0	0	0	0	R2=0.99991,ER2=0.99979	TYPED	29	680	0.0426471	MODERATE	missense_variant	protein_coding	HYAL1	ENST00000266031.8	c.766G>A	p.Gly256Arg	0.0393857	12.28	0	0	0	1	NA	NA	NA	NA	NA	NA	NA	NA	-1	-1	1	0	0			0
3	51778675	rs60093028	T	C	0.026	0	3.76367	1.69988	0.0403408	NA	NA	NA	NA	NA	NA	NA	NA	NA	NA	NA	NA	NA	NA	NA	NA	NA	NA	NA	NA	NA	NA	NA	0.979	T	C	0.997	0.797	1.247	-0.003	0.1141	0	0	0	0	0	0	0	R2=0.96176	IMPUTED	18	680	0.0264706	MODERATE	missense_variant	protein_coding	IQCF6	ENST00000398780.5	c.272A>G	p.Tyr91Cys	0.0450451	23.6	0	0	0	1	NA	NA	NA	NA	NA	NA	NA	NA	-1	-1	1	0	0			0
3	51896834	rs57859638	T	C	0.137	0	1.73379	0.690067	0.0149875	T	C	0.0341	0.0346	0.3246	1.03469	1.10250407036189-0.966872070361886	T	C	0.0574	0.1337	0.668	T	C	0.0021	0.0187	0.9101	-1.16095	0.994243	0.236715	-0.0759587	0.0524709	0.169378	0.333	T	C	0.99	0.97	1.011	-0.0101	0.0105	0	0	0	0	0	0	0	R2=0.99994,ER2=0.99925	TYPED	93	680	0.136765	MODERATE	missense_variant&splice_region_variant	protein_coding	IQCF1	ENST00000310914.10	c.169A>G	p.Lys57Glu	0.138562	0.073	0	0	0	1	NA	NA	NA	NA	NA	NA	NA	NA	-1	-1	1	0	0			0
3	51956747	rs116027996	T	G	0.004	0	9.60622	4.63809	0.0356741	NA	NA	NA	NA	NA	NA	NA	NA	NA	NA	NA	NA	NA	NA	NA	NA	NA	NA	NA	NA	NA	NA	NA	NA	NA	NA	NA	NA	NA	NA	NA	0	0	0	0	0	0	0	R2=0.99523	IMPUTED	3	680	0.00441176	MODERATE	missense_variant	protein_coding	GPR62	ENST00000322241.6	c.1095T>G	p.Ser365Arg	0.0139824	1.408	0	0	0	1	NA	NA	NA	NA	NA	NA	NA	NA	-1	-1	1	0	0			0
3	51971622	rs114730569	G	A	0.004	0	9.60622	4.63809	0.0356741	NA	NA	NA	NA	NA	NA	NA	NA	NA	NA	NA	NA	NA	NA	NA	NA	NA	NA	NA	NA	NA	NA	NA	NA	NA	NA	NA	NA	NA	NA	NA	0	0	0	0	0	0	0	R2=0.99963	IMPUTED	3	680	0.00441176	HIGH	stop_gained	protein_coding	ABHD14B	ENST00000361143.9	c.49C>T	p.Gln17*	0.0140466	36	0	0	0	1	NA	NA	NA	NA	NA	NA	NA	NA	-1	-1	1	0	0			0
3	51971716	rs78583983	G	A	0.004	0	9.60622	4.63809	0.0356741	NA	NA	NA	NA	NA	NA	NA	NA	NA	NA	NA	NA	NA	NA	NA	NA	NA	NA	NA	NA	NA	NA	NA	0.2196	A	G	0.777	0.518	1.163	-0.2529	0.2061	0	0	0	0	0	0	0	R2=0.99223	IMPUTED	3	680	0.00441176	MODERATE	missense_variant	protein_coding	ABHD14A	ENST00000497864.5	c.163G>A	p.Asp55Asn	0.0142922	0.427	0	0	0	1	NA	NA	NA	NA	NA	NA	NA	NA	-1	-1	1	0	0			0
3	51980269	rs116315797	C	A	0.004	0	9.60622	4.63809	0.0356741	NA	NA	NA	NA	NA	NA	NA	NA	NA	NA	NA	NA	NA	NA	NA	NA	NA	NA	NA	NA	NA	NA	NA	NA	NA	NA	NA	NA	NA	NA	NA	0	0	0	0	0	0	0	R2=0.99962	IMPUTED	3	680	0.00441176	MODERATE	missense_variant	protein_coding	ABHD14A	ENST00000458031.6	c.330C>A	p.Phe110Leu	0.0174884	16.54	0	0	0	1	NA	NA	NA	NA	NA	NA	NA	NA	-1	-1	1	0	0			0
3	52443064	rs2016575	T	C	0.849	0	-1.3783	0.646031	0.0401502	T	C	0.0207	0.0159	0.1915	1.02092	1.05207973097243-0.989751730972435	T	C	0.1115	0.1455	0.4437	T	C	0.023	0.0186	0.2162	-0.811285	1.07318	0.458797	-0.0438245	0.0505304	0.352063	0.4885	T	C	1.007	0.987	1.029	0.0074	0.0106	0	0	0	0	0	0	0	R2=0.96341	IMPUTED	577	680	0.848529	MODERATE	missense_variant	protein_coding	SEMA3G	ENST00000475739.1	c.121A>G	p.Met41Val	0.81014	0.998	0	0	0	1	NA	NA	NA	NA	NA	NA	NA	NA	-1	-1	0	0	0			0
3	56593570	rs1491170	A	G	0.975	0	-5.96455	1.79472	0.000743997	NA	NA	NA	NA	NA	NA	NA	NA	NA	NA	NA	NA	A	G	0.3276	0.3363	0.3299	NA	NA	NA	0.260984	0.44148	0.556404	NA	NA	NA	NA	NA	NA	NA	NA	0	0	0	0	0	0	0	R2=0.99996,ER2=0.99996	TYPED	663	680	0.975	MODERATE	missense_variant	protein_coding	CCDC66	ENST00000394672.8	c.1148A>G	p.Gln383Arg	0.954834	0.039	0	0	0	1	NA	NA	NA	NA	NA	NA	NA	NA	-1	-1	0	0	0			0
3	56616026	rs1553710781	T	TCTC	0.181	0	1.56513	0.631755	0.009134	NA	NA	NA	NA	NA	NA	NA	NA	NA	NA	NA	NA	NA	NA	NA	NA	NA	0.907145	1.29855	0.44133	0.0355402	0.0571701	0.514573	NA	NA	NA	NA	NA	NA	NA	NA	0	0	0	0	0	0	0	R2=0.99444	IMPUTED	123	680	0.180882	MODERATE	conservative_inframe_insertion	protein_coding	CCDC66	ENST00000394672.8	c.1818_1819insCCT	p.Ser606_Lys607insPro	0.220243	17.37	0	0	0	1	NA	NA	NA	NA	NA	NA	NA	NA	-1	-1	1	0	0			0
3	56624843	rs2291498	T	C	0.172	0	1.32622	0.653542	0.0359005	T	C	0.013	0.0198	0.5104	1.01308	1.05189286735981-0.974276867359809	T	C	0.046	0.1678	0.7838	T	C	-0.0063	0.0235	0.788	1.49429	1.31274	0.225721	-0.0134256	0.063324	0.79713	0.1069	T	C	0.979	0.954	1.005	-0.0213	0.0132	0	0	0	0	0	0	0	R2=1,ER2=1	TYPED	117	680	0.172059	MODERATE	missense_variant	protein_coding	TASOR	ENST00000355628.9	c.4120A>G	p.Ile1374Val	0.192818	11	0	0	0	1	NA	NA	NA	NA	NA	NA	NA	NA	-1	-1	1	0	0			0
3	56682964	rs200185070	C	T	0.024	0	4.23309	1.44979	0.0063419	NA	NA	NA	NA	NA	NA	NA	NA	NA	NA	NA	NA	NA	NA	NA	NA	NA	NA	NA	NA	NA	NA	NA	0.7152	T	C	1.064	0.764	1.48	0.0616	0.1687	0	0	0	0	0	0	0	R2=0.99966	IMPUTED	16	680	0.0235294	MODERATE	missense_variant	protein_coding	TASOR	ENST00000355628.9	c.43G>A	p.Ala15Thr	0.000891609	13.39	0	0	0	1	NA	NA	NA	NA	NA	NA	NA	NA	-1	-1	1	0	0			0
3	57102557	rs17057718	C	T	0.213	0	-1.37955	0.566536	0.00805014	T	C	-0.0126	0.0165	0.4424	0.987479	1.01981904765156-0.955139047651556	T	C	-0.0469	0.1456	0.7473	T	C	-0.04	0.0192	0.03775	-2.83082	1.19918	0.0150068	-0.130207	0.045327	0.00387583	0.01298	T	C	0.973	0.952	0.994	-0.0274	0.011	0	0	0	1	0	0	1	R2=1,ER2=1	TYPED	145	680	0.213235	MODERATE	missense_variant	protein_coding	IL17RD	ENST00000296318.12	c.901G>A	p.Val301Met	0.163372	8.657	0	0	0	1	NA	NA	NA	NA	NA	NA	NA	NA	-1	-1	0	0	1			0
3	57269656	rs11544593	A	G	0.113	0	-1.81254	0.713397	0.0126212	A	G	-0.0095	0.016	0.553	0.990545	1.0219049824429-0.9591849824429	A	G	0.0871	0.1355	0.5204	A	G	-0.0485	0.0187	0.00959	0.0198393	1.09779	0.944556	-0.0435633	0.0591007	0.399881	0.001592	A	G	0.967	0.947	0.987	-0.0334	0.0106	0	0	1	0	0	1	2	R2=0.99995,ER2=0.99872	TYPED	77	680	0.113235	MODERATE	missense_variant	protein_coding	APPL1	ENST00000288266.8	c.2099A>G	p.Glu700Gly	0.109222	24.5	0	0	0	1	NA	NA	NA	NA	NA	NA	NA	NA	-1	-1	0	0	2			0
3	57428344	rs4681982	G	A	0.525	0	-0.950578	0.473191	0.0402586	A	G	-0.0054	0.0121	0.6564	0.994615	1.01833055379139-0.970898553791391	A	G	-0.0576	0.1034	0.5776	A	G	0.0184	0.0143	0.1972	-0.541442	0.789714	0.493769	-0.015901	0.0413201	0.701514	0.2212	A	G	1.01	0.994	1.026	0.01	0.0081	0	0	0	0	0	0	0	R2=0.99998,ER2=0.99903	TYPED	357	680	0.525	MODERATE	missense_variant	protein_coding	DNAH12	ENST00000351747.6	c.5288C>T	p.Thr1763Ile	0.566176	0.611	0	0	0	1	NA	NA	NA	NA	NA	NA	NA	NA	-1	-1	0	0	0			0
3	58566602	rs11539086	C	G	0.113	0	1.69591	0.744249	0.0358369	C	G	-0.0647	0.0617	0.2941	0.937349	1.05828062578867-0.81641662578867	C	G	-0.6188	0.4257	0.1461	C	G	0.0421	0.0363	0.2453	NA	NA	NA	-0.0743498	0.0924722	0.431513	0.1642	C	G	0.977	0.946	1.01	-0.023	0.0166	0	0	0	0	0	0	0	R2=0.86178	IMPUTED	77	680	0.113235	MODERATE	missense_variant	protein_coding	FAM107A	ENST00000360997.7	c.421G>C	p.Glu141Gln	0.122218	22.4	0	0	0	1	NA	NA	NA	NA	NA	NA	NA	NA	-1	-1	1	0	0			0
3	58640148	rs33966924	C	A	0.069	0	1.97229	0.868532	0.0192798	A	C	0.0107	0.0179	0.5486	1.01076	1.04584144972117-0.975673449721169	A	C	-0.0387	0.1377	0.7788	A	C	-0.0121	0.0188	0.5194	0.528471	1.18329	0.586811	0.0328231	0.051765	0.544978	0.05108	A	C	1.021	1	1.043	0.0209	0.0107	0	0	0	0	0	0	0	R2=0.99985,ER2=0.98855	TYPED	47	680	0.0691177	MODERATE	missense_variant	protein_coding	FAM3D	ENST00000358781.7	c.352G>T	p.Ala118Ser	0.129019	0.022	0	0	0	1	NA	NA	NA	NA	NA	NA	NA	NA	-1	-1	1	0	0			0
3	61989708	rs62620047	T	C	0.119	0	-1.53567	0.731257	0.030639	T	C	-0.0127	0.0175	0.4696	0.98738	1.02168030468402-0.953080304684022	T	C	0.2015	0.146	0.1676	T	C	-0.0174	0.0208	0.4015	-0.159337	1.33572	0.88583	0.0196682	0.0641914	0.703645	0.9205	T	C	0.999	0.976	1.022	-0.0012	0.0119	0	0	0	0	0	0	0	R2=1,ER2=1	TYPED	81	680	0.119118	MODERATE	missense_variant	protein_coding	PTPRG	ENST00000474889.6	c.274T>C	p.Tyr92His	0.106305	14.38	0	0	0	1	NA	NA	NA	NA	NA	NA	NA	NA	-1	-1	0	0	0			0
3	98782284	rs3772101	A	G	0.419	0	0.875266	0.467812	0.0350507	A	G	0.0014	0.0123	0.9115	1.0014	1.02550898045749-0.977292980457493	A	G	-0.0118	0.1034	0.9089	A	G	0.0173	0.0143	0.2288	0.412955	0.85508	0.627123	-0.0273327	0.0441078	0.582825	0.7092	A	G	1.003	0.987	1.02	0.0031	0.0083	0	0	0	0	0	0	0	R2=1,ER2=1	TYPED	285	680	0.419118	MODERATE	missense_variant	protein_coding	ST3GAL6	ENST00000468553.5	c.413A>G	p.Gln138Arg	0.418746	3.05	0	0	0	1	NA	NA	NA	NA	NA	NA	NA	NA	-1	-1	1	0	0			0
3	100334840	rs3830303	C	CG	0.599	0	-0.929043	0.464127	0.0264655	NA	NA	NA	NA	NA	NA	NA	NA	NA	NA	NA	NA	NA	NA	NA	NA	NA	0.47878	0.789177	0.497571	-0.00478089	0.0478639	0.981419	0.565	CG	C	0.994	0.972	1.016	-0.0065	0.0113	0	0	0	0	0	0	0	R2=0.96808	IMPUTED	407	680	0.598529	HIGH	frameshift_variant	protein_coding	NIT2	ENST00000497785.1	c.34dupG	p.Glu12fs	0.756273	8.654	0	0	0	1	NA	NA	NA	NA	NA	NA	NA	NA	-1	-1	0	0	0			0
3	119226949	rs3764779	G	C	0.297	0	1.09035	0.538647	0.0305765	C	G	-0.006	0.022	0.7853	0.994018	1.03713796405394-0.950897964053935	C	G	0.1178	0.1208	0.3298	C	G	0.0065	0.0166	0.6945	-0.187925	0.865206	0.810537	0.134341	0.0503335	0.00630355	0.07853	C	G	1.017	0.998	1.036	0.0167	0.0095	0	0	0	0	0	0	0	R2=1,ER2=1	TYPED	202	680	0.297059	MODERATE	missense_variant	protein_coding	B4GALT4	ENST00000483209.5	c.346C>G	p.Gln116Glu	0.282708	6.379	0	0	0	1	NA	NA	NA	NA	NA	NA	NA	NA	-1	-1	1	0	0			0
3	119807273	rs143921735	G	C	0.009	0	9.89036	4.39047	0.0281517	NA	NA	NA	NA	NA	NA	NA	NA	NA	NA	NA	NA	NA	NA	NA	NA	NA	NA	NA	NA	NA	NA	NA	NA	NA	NA	NA	NA	NA	NA	NA	0	0	0	0	0	0	0	R2=1	IMPUTED	6	680	0.00882353	MODERATE	missense_variant	protein_coding	NR1I2	ENST00000337940.4	c.140G>C	p.Ser47Thr	0.000619593	14.53	0	0	0	1	NA	NA	NA	NA	NA	NA	NA	NA	-1	-1	1	0	0			0
3	120167929	rs902790	T	A	0.928	0	1.72137	0.886575	0.0400021	A	T	0.0514	0.0353	0.1451	1.05274	1.12193190663757-0.983555906637575	A	T	-0.0898	0.1937	0.643	A	T	-0.0021	0.0256	0.9344	NA	NA	NA	0.0731736	0.0678437	0.282726	0.2404	A	T	0.983	0.954	1.012	-0.0175	0.0149	0	0	0	0	0	0	0	R2=0.94728	IMPUTED	631	680	0.927941	MODERATE	missense_variant	protein_coding	GPR156	ENST00000315843.7	c.1548A>T	p.Glu516Asp	0.907994	0.151	0	0	0	1	NA	NA	NA	NA	NA	NA	NA	NA	-1	-1	1	0	0			0
3	121489856	rs41547220	CTTT	C	0.038	0	2.81113	1.28395	0.0437901	NA	NA	NA	NA	NA	NA	NA	NA	NA	NA	NA	NA	NA	NA	NA	NA	NA	3.37247	2.00814	0.0837591	0.13315	0.156799	0.364654	0.8738	CTTT	C	0.996	0.946	1.048	-0.0041	0.026	0	0	0	0	0	0	0	R2=0.98063	IMPUTED	26	680	0.0382353	MODERATE	disruptive_inframe_deletion	protein_coding	POLQ	ENST00000264233.6	c.3072_3074delAAA	p.Lys1025del	0.0166723	14.81	0	0	0	1	NA	NA	NA	NA	NA	NA	NA	NA	-1	-1	1	0	0			0
3	122569467	rs34308498	A	G	0.018	0	4.50623	1.91107	0.0349793	A	G	-0.0174	0.0637	0.7842	0.982751	1.10760250580206-0.857898505802065	NA	NA	NA	NA	NA	A	G	-0.065	0.0636	0.3066	15.6507	5.97188	0.0311688	0.282717	0.145539	0.0458852	0.04777	A	G	1.065	1.001	1.133	0.0628	0.0317	0	0	0	1	0	1	2	R2=0.76392	IMPUTED	12	680	0.0176471	MODERATE	missense_variant	protein_coding	DTX3L	ENST00000296161.9	c.1378A>G	p.Lys460Glu	0.0112925	16.43	0	0	0	1	NA	NA	NA	NA	NA	NA	NA	NA	-1	-1	1	0	2			0
3	124731522	rs17843787	G	A	0.034	0	2.99294	1.27331	0.0267881	NA	NA	NA	NA	NA	NA	NA	A	G	0.2415	0.374	0.5184	A	G	-0.0514	0.0553	0.353	5.01689	3.5339	0.158146	-0.105047	0.156677	0.503028	0.8091	A	G	1.007	0.95	1.068	0.0072	0.0298	0	0	0	0	0	0	0	R2=0.97913	IMPUTED	23	680	0.0338235	MODERATE	missense_variant	protein_coding	UMPS	ENST00000628619.1	c.173G>A	p.Arg58His	0.0193283	2.239	0	0	0	1	NA	NA	NA	NA	NA	NA	NA	NA	-1	-1	1	0	0			0
3	124763647	rs150512726	TTTGTTGAAC	T	0.078	0	-1.84408	0.830503	0.0204788	NA	NA	NA	NA	NA	NA	NA	NA	NA	NA	NA	NA	NA	NA	NA	NA	NA	-0.0639202	1.2957	0.976402	0.00294682	0.0631673	0.986786	0.1367	T	TTTGTTGAAC	1.019	0.994	1.044	0.0185	0.0124	0	0	0	0	0	0	0	R2=0.98422	IMPUTED	53	680	0.0779412	MODERATE	disruptive_inframe_deletion	protein_coding	ITGB5	ENST00000296181.9	c.2367_2375delGTTCAACAA	p.Phe790_Lys792del	0.0880955	18.62	0	0	0	1	NA	NA	NA	NA	NA	NA	NA	NA	-1	-1	0	0	0			0
3	124908177	rs1127233	T	G	0.265	0	-1.27507	0.501607	0.0134123	T	G	-0.004	0.0142	0.779	0.996008	1.02383998934399-0.968175989343992	T	G	-0.1063	0.12	0.3758	T	G	-0.0096	0.0164	0.559	-1.30022	0.996851	0.198252	-0.0887904	0.0481575	0.0536777	0.4754	T	G	0.993	0.975	1.012	-0.0066	0.0093	0	0	0	0	0	0	0	R2=0.98861	IMPUTED	180	680	0.264706	MODERATE	missense_variant	protein_coding	MUC13	ENST00000616727.4	c.1509A>C	p.Arg503Ser	0.258756	5.061	0	0	0	1	NA	NA	NA	NA	NA	NA	NA	NA	-1	-1	0	0	0			0
3	126420181	rs6795815	C	T	0.015	0	4.63054	2.21334	0.0283902	NA	NA	NA	NA	NA	NA	NA	T	C	-0.2857	0.8586	0.7393	NA	NA	NA	NA	NA	NA	NA	NA	NA	NA	NA	0.8404	T	C	0.963	0.665	1.394	-0.0381	0.189	0	0	0	0	0	0	0	R2=0.99984,ER2=0.99974	TYPED	10	680	0.0147059	MODERATE	missense_variant	protein_coding	CFAP100	ENST00000505024.1	c.1037C>T	p.Pro346Leu	0.0236352	0.141	0	0	0	1	NA	NA	NA	NA	NA	NA	NA	NA	-1	-1	1	0	0			0
3	127604649	rs150844852	A	C	0.009	0	7.35275	3.2697	0.0339285	NA	NA	NA	NA	NA	NA	NA	NA	NA	NA	NA	NA	NA	NA	NA	NA	NA	NA	NA	NA	NA	NA	NA	NA	NA	NA	NA	NA	NA	NA	NA	0	0	0	0	0	0	0	R2=0.99991	IMPUTED	6	680	0.00882353	MODERATE	missense_variant	protein_coding	MCM2	ENST00000265056.12	c.278A>C	p.Glu93Ala	0.000324908	22.4	0	0	0	1	NA	NA	NA	NA	NA	NA	NA	NA	-1	-1	1	0	0			0
3	134608661	rs189059675	T	A	0.013	0	-5.70064	2.06975	0.00366867	NA	NA	NA	NA	NA	NA	NA	NA	NA	NA	NA	NA	A	T	0.2519	0.1397	0.07142	NA	NA	NA	-0.328923	0.429119	0.395514	0.1914	A	T	1.066	0.969	1.173	0.0637	0.0488	0	0	0	0	0	0	0	R2=0.95203	IMPUTED	9	680	0.0132353	MODERATE	missense_variant	protein_coding	KY	ENST00000508956.5	c.1015A>T	p.Met339Leu	0.00407269	1.525	0	0	0	1	NA	NA	NA	NA	NA	NA	NA	NA	-1	-1	0	0	0			0
3	148834543	rs146504027	A	G	0.007	0	6.0636	2.75766	0.0306282	NA	NA	NA	NA	NA	NA	NA	NA	NA	NA	NA	NA	NA	NA	NA	NA	NA	NA	NA	NA	-0.0063961	0.433582	0.86972	0.8604	A	G	1.011	0.894	1.143	0.011	0.0626	0	0	0	0	0	0	0	R2=0.99983,ER2=0.99988	TYPED	5	680	0.00735294	MODERATE	missense_variant	protein_coding	CPB1	ENST00000282957.9	c.193A>G	p.Ser65Gly	0.00278439	18.29	0	0	0	1	NA	NA	NA	NA	NA	NA	NA	NA	-1	-1	1	0	0			0
3	148883652	rs143184657	G	C	0.006	0	-5.96628	2.98319	0.021835	NA	NA	NA	NA	NA	NA	NA	C	G	0.1433	2.0393	0.944	C	G	0.0597	0.0832	0.4729	-2.52671	2.89439	0.378495	0.180322	0.431498	0.666033	0.422	C	G	0.969	0.898	1.046	-0.0313	0.0389	0	0	0	0	0	0	0	R2=0.92573	IMPUTED	4	680	0.00588235	MODERATE	missense_variant	protein_coding	CPA3	ENST00000296046.4	c.818G>C	p.Arg273Pro	0.00734444	19.11	0	0	0	1	NA	NA	NA	NA	NA	NA	NA	NA	-1	-1	0	0	0			0
3	151328520	rs1466684	G	A	0.891	0	1.68307	0.747086	0.00913796	A	G	0.0154	0.0163	0.3446	1.01552	1.04746719106144-0.983571191061439	A	G	0.033	0.138	0.8108	A	G	0.0263	0.019	0.1664	-0.317631	1.11083	0.794352	0.0265743	0.0564576	0.688097	0.8407	A	G	0.998	0.977	1.019	-0.0022	0.0108	0	0	0	0	0	0	0	R2=1,ER2=1	TYPED	606	680	0.891176	MODERATE	missense_variant	protein_coding	P2RY13	ENST00000325602.6	c.536C>T	p.Thr179Met	0.879519	13.31	0	0	0	1	NA	NA	NA	NA	NA	NA	NA	NA	-1	-1	1	0	0			0
3	155482773	rs74737650	C	T	0.004	0	12.868	3.99242	0.00120065	NA	NA	NA	NA	NA	NA	NA	NA	NA	NA	NA	NA	NA	NA	NA	NA	NA	NA	NA	NA	NA	NA	NA	0.5932	T	C	0.865	0.509	1.472	-0.1448	0.271	0	0	0	0	0	0	0	R2=0.99998,ER2=0.99975	TYPED	3	680	0.00441176	MODERATE	missense_variant	protein_coding	PLCH1	ENST00000340059.11	c.3277G>A	p.Asp1093Asn	0.00564056	5.528	0	0	0	1	NA	NA	NA	NA	NA	NA	NA	NA	-1	-1	1	0	0			0
3	161249486	rs144598314	A	T	0.007	0	6.67208	2.94039	0.0196551	NA	NA	NA	NA	NA	NA	NA	NA	NA	NA	NA	NA	NA	NA	NA	NA	NA	NA	NA	NA	NA	NA	NA	NA	NA	NA	NA	NA	NA	NA	NA	0	0	0	0	0	0	0	R2=0.99999,ER2=0.99999	TYPED	5	680	0.00735294	MODERATE	missense_variant	protein_coding	NMD3	ENST00000472947.5	c.1236A>T	p.Lys412Asn	0.00537232	22.8	0	0	0	1	NA	NA	NA	NA	NA	NA	NA	NA	-1	-1	1	0	0			0
3	167467090	rs9841174	T	C	0.387	0	0.891291	0.459269	0.0410515	T	C	0.0053	0.0127	0.674	1.00531	1.03020606984575-0.980422069845745	T	C	0.0898	0.114	0.4309	T	C	-0.0044	0.0147	0.7657	-0.383428	0.795931	0.639223	0.0855348	0.0412883	0.0328279	0.3854	T	C	1.007	0.991	1.024	0.0073	0.0084	0	0	0	0	0	0	0	R2=0.99334	IMPUTED	263	680	0.386765	MODERATE	missense_variant	protein_coding	SERPINI2	ENST00000264677.8	c.443A>G	p.Glu148Gly	0.367585	24.3	0	0	0	1	NA	NA	NA	NA	NA	NA	NA	NA	-1	-1	1	0	0			0
3	167505358	rs373964828	T	G	0.004	0	12.868	3.99242	0.00120065	NA	NA	NA	NA	NA	NA	NA	NA	NA	NA	NA	NA	NA	NA	NA	NA	NA	NA	NA	NA	NA	NA	NA	NA	NA	NA	NA	NA	NA	NA	NA	0	0	0	0	0	0	0	R2=0.99998	IMPUTED	3	680	0.00441176	MODERATE	missense_variant	protein_coding	WDR49	ENST00000308378.7	c.1777A>C	p.Met593Leu	0.000177566	7.193	0	0	0	1	NA	NA	NA	NA	NA	NA	NA	NA	-1	-1	1	0	0			0
3	167789376	rs150681002	A	T	0.004	0	12.868	3.99242	0.00120065	NA	NA	NA	NA	NA	NA	NA	NA	NA	NA	NA	NA	NA	NA	NA	NA	NA	NA	NA	NA	NA	NA	NA	NA	NA	NA	NA	NA	NA	NA	NA	0	0	0	0	0	0	0	R2=0.99765	IMPUTED	3	680	0.00441176	MODERATE	missense_variant&splice_region_variant	protein_coding	SERPINI1	ENST00000295777.9	c.248A>T	p.Asn83Ile	0.000355132	17.24	0	0	0	1	NA	NA	NA	NA	NA	NA	NA	NA	-1	-1	1	0	0			0
3	183135882	rs482912	T	C	0.404	0	-1.26375	0.519342	0.00702084	T	C	0.0042	0.0137	0.7609	1.00421	1.03106083236098-0.977356832360976	T	C	-0.0641	0.1252	0.6088	T	C	0.0047	0.0162	0.772	0.0230471	0.89269	0.953173	-0.0042161	0.0458141	0.841723	0.2505	T	C	0.989	0.972	1.007	-0.0106	0.0092	0	0	0	0	0	0	0	R2=0.99993,ER2=0.99672	TYPED	275	680	0.404412	MODERATE	missense_variant	protein_coding	LAMP3	ENST00000265598.8	c.952A>G	p.Ile318Val	0.559519	0.265	0	0	0	1	NA	NA	NA	NA	NA	NA	NA	NA	-1	-1	0	0	0			0
3	183207616	rs6804951	T	C	0.929	0	-2.21588	0.873165	0.0124811	T	C	-0.0067	0.0551	0.9038	0.993322	1.10131839495668-0.885326394956684	T	C	-0.2471	0.2337	0.2903	T	C	0.0005	0.0293	0.9871	1.27702	1.64648	0.406147	0.00311803	0.0705141	0.999923	0.2116	T	C	1.02	0.989	1.053	0.0202	0.0162	0	0	0	0	0	0	0	R2=0.99938,ER2=0.96811	TYPED	632	680	0.929412	MODERATE	missense_variant	protein_coding	MCF2L2	ENST00000328913.7	c.2704A>G	p.Thr902Ala	0.89043	15.32	0	0	0	1	NA	NA	NA	NA	NA	NA	NA	NA	-1	-1	0	0	0			0
3	184035176	rs77099580	A	C	0.01	0	4.14752	2.08995	0.0307577	A	C	0.1877	0.0654	0.004141	1.20647	1.33465551959708-1.07828751959708	A	C	0.8471	0.3328	0.01093	A	C	0.0549	0.0345	0.1117	2.45322	2.25119	0.271341	-0.00235981	0.100608	0.94728	0.08456	A	C	1.034	0.996	1.073	0.0332	0.0192	1	0	0	0	0	0	1	R2=0.99908,ER2=0.9852	TYPED	7	680	0.0102941	HIGH	splice_acceptor_variant&intron_variant	protein_coding	HTR3D	ENST00000428798.7	c.67-2A>C	NA	0.0274774	15.25	0	0	0	1	NA	NA	NA	NA	NA	NA	NA	NA	-1	-1	1	0	1			0
3	184239430	rs113200353	C	T	0.018	0	3.97151	1.65701	0.0104788	NA	NA	NA	NA	NA	NA	NA	T	C	-0.5878	0.2816	0.03683	T	C	-0.0379	0.0488	0.437	-0.766488	2.02202	0.699359	0.0199068	0.141323	0.944341	0.004058	T	C	0.922	0.873	0.975	-0.081	0.0282	0	0	0	0	0	1	1	R2=0.99749	IMPUTED	12	680	0.0176471	MODERATE	missense_variant	protein_coding	VWA5B2	ENST00000426955.6	c.2239C>T	p.His747Tyr	0.0132041	12.56	0	0	0	1	NA	NA	NA	NA	NA	NA	NA	NA	-1	-1	1	0	1			0
3	184249030	rs2233462	C	A	0.018	0	3.97151	1.65701	0.0104788	NA	NA	NA	NA	NA	NA	NA	A	C	-0.9054	0.3558	0.01094	A	C	-0.0371	0.0488	0.4473	-0.766488	2.02202	0.699359	0.0199068	0.141323	0.944341	0.004086	A	C	0.922	0.873	0.975	-0.0809	0.0282	0	0	0	0	0	1	1	R2=0.99749	IMPUTED	12	680	0.0176471	MODERATE	missense_variant	protein_coding	ALG3	ENST00000455059.5	c.36G>T	p.Trp12Cys	0.0132192	4.776	0	0	0	1	NA	NA	NA	NA	NA	NA	NA	NA	-1	-1	1	0	1			0
3	184258315	rs11546878	C	T	0.1	0	-1.32299	0.711071	0.0273021	T	C	-0.0104	0.0344	0.7635	0.989654	1.0570778930091-0.922229893009096	T	C	0.008	0.1618	0.9607	T	C	-0.0245	0.0195	0.2105	-0.85746	1.08372	0.442516	-0.00206614	0.0524438	0.963425	0.8566	T	C	0.998	0.977	1.02	-0.002	0.0109	0	0	0	0	0	0	0	R2=0.9952,ER2=0.9372	TYPED	68	680	0.1	MODERATE	missense_variant	protein_coding	EEF1AKMT4	ENST00000324557.8	c.508C>T	p.Arg170Trp	0.112671	29.1	0	0	0	1	NA	NA	NA	NA	NA	NA	NA	NA	-1	-1	0	0	0			0
3	184258453	rs6767237	A	G	0.15	0	1.48262	0.711467	0.0140345	A	G	0.0379	0.0168	0.02429	1.03863	1.07155536494869-1.00569936494869	A	G	0.1028	0.1391	0.4599	A	G	0.0233	0.0198	0.239	-0.070719	1.15227	0.895548	0.135679	0.056898	0.017839	0.002187	A	G	1.034	1.012	1.057	0.0339	0.0111	1	0	0	0	0	1	2	R2=0.99998,ER2=0.99983	TYPED	102	680	0.15	MODERATE	missense_variant	protein_coding	EEF1AKMT4	ENST00000324557.8	c.646A>G	p.Lys216Glu	0.157698	19.56	0	0	0	1	NA	NA	NA	NA	NA	NA	NA	NA	-1	-1	1	0	2			0
3	184302754	rs11545169	G	T	0.101	0	-1.33014	0.729876	0.0296151	T	G	-0.011	0.0194	0.5701	0.98906	1.02708427877537-0.951036278775369	T	G	-0.0746	0.1628	0.6469	T	G	-0.0302	0.0203	0.1365	-0.944846	1.12585	0.429538	0.0136072	0.0524495	0.811814	0.8981	T	G	1.001	0.98	1.024	0.0014	0.0112	0	0	0	0	0	0	0	R2=0.98961	IMPUTED	69	680	0.101471	MODERATE	missense_variant	protein_coding	PSMD2	ENST00000310118.9	c.939G>T	p.Glu313Asp	0.102958	11.31	0	0	0	1	NA	NA	NA	NA	NA	NA	NA	NA	-1	-1	0	0	0			0
3	184321978	rs111659103	AAGGAGAAGC	A	0.009	0	4.63321	2.28199	0.0282205	NA	NA	NA	NA	NA	NA	NA	NA	NA	NA	NA	NA	NA	NA	NA	NA	NA	NA	NA	NA	0.07927	0.133902	0.582891	NA	NA	NA	NA	NA	NA	NA	NA	0	0	0	0	0	0	0	R2=0.98259	IMPUTED	6	680	0.00882353	MODERATE	disruptive_inframe_deletion	protein_coding	EIF4G1	ENST00000352767.7	c.1434_1442delAGGAGAAGC	p.Gly479_Ala481del	0.0156976	13.44	0	0	0	1	NA	NA	NA	NA	NA	NA	NA	NA	-1	-1	1	0	0			0
3	184352800	rs2228292	C	G	0.009	0	4.63321	2.28199	0.0282205	C	G	0.1112	0.0789	0.1588	1.11762	1.27226240818522-0.962974408185217	C	G	1.0088	0.3725	0.006758	C	G	0.0413	0.049	0.3996	NA	NA	NA	0.07927	0.133902	0.582891	0.01176	C	G	1.071	1.015	1.13	0.0688	0.0273	0	0	0	0	0	1	1	R2=0.99977	IMPUTED	6	680	0.00882353	MODERATE	missense_variant	protein_coding	CLCN2	ENST00000265593.9	c.2154G>C	p.Glu718Asp	0.0137822	1.893	0	0	0	1	NA	NA	NA	NA	NA	NA	NA	NA	-1	-1	1	0	1			0
3	184353113	rs111656822	C	T	0.009	0	4.63321	2.28199	0.0282205	T	C	-0.1113	0.0789	0.1584	0.89467	1.04931430757257-0.740026307572569	T	C	-0.8263	0.3161	0.008958	T	C	-0.0421	0.0491	0.3913	-0.0964192	2.01382	0.951901	0.07927	0.133902	0.582891	0.01167	T	C	0.933	0.885	0.985	-0.069	0.0274	0	0	0	0	0	1	1	R2=0.99997,ER2=0.99999	TYPED	6	680	0.00882353	MODERATE	missense_variant	protein_coding	CLCN2	ENST00000265593.9	c.2063G>A	p.Arg688Gln	0.0137784	2.617	0	0	0	1	NA	NA	NA	NA	NA	NA	NA	NA	-1	-1	1	0	1			0
3	184353343	rs545787624	C	CCGG	0.009	0	4.63321	2.28199	0.0282205	NA	NA	NA	NA	NA	NA	NA	NA	NA	NA	NA	NA	NA	NA	NA	NA	NA	-0.0964192	2.01382	0.951901	0.08914	0.120246	0.490063	NA	NA	NA	NA	NA	NA	NA	NA	0	0	0	0	0	0	0	R2=0.99287	IMPUTED	6	680	0.00882353	MODERATE	disruptive_inframe_insertion	protein_coding	CLCN2	ENST00000265593.9	c.1932_1934dupCCG	p.Arg645dup	0.0139446	18.71	0	0	0	1	NA	NA	NA	NA	NA	NA	NA	NA	-1	-1	1	0	0			0
3	184381262	rs34095724	C	T	0.072	0	-1.88481	0.928207	0.0226621	T	C	0.0422	0.092	0.6461	1.0431	1.22342307850579-0.862783078505793	T	C	0.4875	0.3149	0.1216	T	C	-0.0453	0.0481	0.3466	1.99645	4.44256	0.639321	0.157042	0.102027	0.10244	0.5804	T	C	0.987	0.944	1.033	-0.0127	0.0229	0	0	0	0	0	0	0	R2=0.98014	IMPUTED	49	680	0.0720588	MODERATE	missense_variant	protein_coding	CHRD	ENST00000204604.5	c.280C>T	p.Pro94Ser	0.04874	17.37	0	0	0	1	NA	NA	NA	NA	NA	NA	NA	NA	-1	-1	0	0	0			0
3	186642516	rs77346508	A	G	0.004	0	7.79153	3.7208	0.0451652	NA	NA	NA	NA	NA	NA	NA	NA	NA	NA	NA	NA	NA	NA	NA	NA	NA	NA	NA	NA	NA	NA	NA	NA	NA	NA	NA	NA	NA	NA	NA	0	0	0	0	0	0	0	R2=0.92757	IMPUTED	3	680	0.00441176	MODERATE	missense_variant	protein_coding	FETUB	ENST00000265029.8	c.382A>G	p.Arg128Gly	0.0192376	23	0	0	0	1	NA	NA	NA	NA	NA	NA	NA	NA	-1	-1	1	0	0			0
3	186675150	rs111439697	C	T	0.007	0	-4.74909	2.64413	0.0416868	NA	NA	NA	NA	NA	NA	NA	NA	NA	NA	NA	NA	T	C	0.3073	0.4243	0.469	NA	NA	NA	NA	NA	NA	0.8455	T	C	1.039	0.705	1.534	0.0387	0.1984	0	0	0	0	0	0	0	R2=0.99834	IMPUTED	5	680	0.00735294	MODERATE	missense_variant	protein_coding	HRG	ENST00000232003.5	c.701C>T	p.Pro234Leu	0.0188069	21.8	0	0	0	1	NA	NA	NA	NA	NA	NA	NA	NA	-1	-1	0	0	0			0
3	186677158	rs112594124	GATC	G	0.007	0	-4.74909	2.64413	0.0416868	NA	NA	NA	NA	NA	NA	NA	NA	NA	NA	NA	NA	NA	NA	NA	NA	NA	NA	NA	NA	NA	NA	NA	NA	NA	NA	NA	NA	NA	NA	NA	0	0	0	0	0	0	0	R2=0.99834	IMPUTED	5	680	0.00735294	MODERATE	disruptive_inframe_deletion	protein_coding	HRG	ENST00000232003.5	c.863_865delATC	p.His288del	0.018788	3.572	0	0	0	1	NA	NA	NA	NA	NA	NA	NA	NA	-1	-1	0	0	0			0
3	186677267	rs113195010	C	T	0.007	0	-4.74909	2.64413	0.0416868	NA	NA	NA	NA	NA	NA	NA	NA	NA	NA	NA	NA	T	C	0.3021	0.4246	0.4768	NA	NA	NA	NA	NA	NA	NA	NA	NA	NA	NA	NA	NA	NA	0	0	0	0	0	0	0	R2=0.99834	IMPUTED	5	680	0.00735294	MODERATE	missense_variant	protein_coding	HRG	ENST00000232003.5	c.962C>T	p.Pro321Leu	0.0187994	11.58	0	0	0	1	NA	NA	NA	NA	NA	NA	NA	NA	-1	-1	0	0	0			0
3	186677647	rs1042445	C	T	0.213	0	1.3181	0.581614	0.0261015	T	C	0.0044	0.0146	0.7619	1.00441	1.03302569421296-0.975793694212964	T	C	0.1754	0.1328	0.1867	T	C	-0.0005	0.017	0.9778	0.822347	0.902961	0.318475	0.0115905	0.044776	0.793681	0.6888	T	C	1.004	0.985	1.023	0.0039	0.0096	0	0	0	0	0	0	0	R2=0.99492	IMPUTED	145	680	0.213235	MODERATE	missense_variant	protein_coding	HRG	ENST00000232003.5	c.1342C>T	p.Arg448Cys	0.249707	4.756	0	0	0	1	NA	NA	NA	NA	NA	NA	NA	NA	-1	-1	1	0	0			0
3	186677783	rs1042464	A	T	0.516	0	1.24291	0.470498	0.00795499	A	T	-0.0302	0.0193	0.1171	0.970251	1.00807946384942-0.932423463849415	A	T	-0.2319	0.104	0.02568	A	T	0.013	0.0144	0.3652	0.348869	0.803123	0.678012	0.0560297	0.0387322	0.145775	0.6333	A	T	1.004	0.988	1.02	0.0039	0.0081	0	1	0	0	0	0	1	R2=0.98821	IMPUTED	351	680	0.516176	MODERATE	missense_variant	protein_coding	HRG	ENST00000232003.5	c.1478A>T	p.Asn493Ile	0.576656	12.87	0	0	0	1	NA	NA	NA	NA	NA	NA	NA	NA	-1	-1	1	0	1			0
3	186741686	rs5030084	C	G	0.054	0	2.54748	1.06976	0.026152	C	G	-0.0417	0.0558	0.4543	0.959157	1.06852548466011-0.849789484660112	C	G	-0.0155	0.2602	0.9526	C	G	-0.0695	0.0424	0.1011	2.62779	2.52623	0.290584	0.141599	0.138826	0.32106	0.285	C	G	0.976	0.933	1.02	-0.0244	0.0228	0	0	0	0	0	0	0	R2=1,ER2=0.97219	TYPED	37	680	0.0544118	MODERATE	missense_variant	protein_coding	KNG1	ENST00000644859.2	c.1290C>G	p.Asp430Glu	0.0406816	6.314	0	0	0	1	NA	NA	NA	NA	NA	NA	NA	NA	-1	-1	1	0	0			0
3	186742321	rs5030087	G	C	0.057	0	2.88181	0.992512	0.00512964	C	G	0.0533	0.0553	0.3349	1.05475	1.16313402146697-0.946358021466971	C	G	0.0509	0.2583	0.8438	C	G	0.075	0.0415	0.07087	2.62779	2.52623	0.290584	0.192915	0.1326	0.148917	0.3892	C	G	1.019	0.976	1.063	0.0188	0.0218	0	0	0	0	0	0	0	R2=0.99999,ER2=0.99999	TYPED	39	680	0.0573529	MODERATE	missense_variant	protein_coding	KNG1	ENST00000644859.2	c.1925G>C	p.Gly642Ala	0.044248	1.482	0	0	0	1	NA	NA	NA	NA	NA	NA	NA	NA	-1	-1	1	0	0			0
3	187729431	rs147914986	C	T	0.004	0	6.32363	3.48528	0.0354535	NA	NA	NA	NA	NA	NA	NA	NA	NA	NA	NA	NA	NA	NA	NA	NA	NA	NA	NA	NA	NA	NA	NA	NA	NA	NA	NA	NA	NA	NA	NA	0	0	0	0	0	0	0	R2=0.99049	IMPUTED	3	680	0.00441176	MODERATE	missense_variant	protein_coding	BCL6	ENST00000232014.8	c.974G>A	p.Arg325Gln	0.00109184	24.4	0	0	0	1	NA	NA	NA	NA	NA	NA	NA	NA	-1	-1	1	0	0			0
3	190945768	rs35055419	T	C	0.297	0	0.222764	0.493445	0.445565	T	C	-0.0025	0.0203	0.9037	0.997503	1.03729112239746-0.95771512239746	T	C	0.1989	0.1091	0.06814	T	C	-0.0383	0.015	0.01083	0.115555	0.846418	0.912256	-0.047218	0.0427553	0.230787	0.3015	T	C	0.991	0.975	1.008	-0.0088	0.0085	0	0	0	0	0	0	0	R2=0.92879	IMPUTED	202	680	0.297059	MODIFIER	intergenic_region	NA	GMNC-OSTN	ENSG00000205835-ENSG00000188729	n.190945768T>C	NA	0.285137	2.762	0	0	1	0	NA	NA	NA	NA	NA	NA	NA	NA	-1	-1	1	0	0			0
3	190951729	rs9877502	G	A	0.316	0	0.229998	0.480719	0.421255	A	G	0.0378	0.0127	0.00296	1.03852	1.06341550740516-1.01363150740516	NA	NA	NA	NA	NA	A	G	0.0415	0.0149	0.005399	0.20118	0.831042	0.82385	-0.0450382	0.0429448	0.250387	0.2647	A	G	1.009	0.993	1.026	0.0094	0.0084	0	0	0	0	0	0	0	R2=0.91784	IMPUTED	215	680	0.316176	MODIFIER	intergenic_region	NA	GMNC-OSTN	ENSG00000205835-ENSG00000188729	n.190951729G>A	NA	0.393989	1.639	0	0	1	0	NA	NA	NA	NA	NA	NA	NA	NA	-1	-1	1	0	0			0
3	194600199	rs11719838	T	C	0.828	0	-2.76437	0.605292	7.62906e-06	T	C	0.0013	0.0148	0.9285	1.0013	1.03030884536629-0.972292845366286	T	C	0.1297	0.124	0.2957	T	C	-0.0008	0.0171	0.9648	-0.345345	0.898562	0.745336	-0.00324268	0.0491686	0.991045	0.9161	T	C	0.999	0.98	1.018	-0.001	0.0097	0	0	0	0	0	0	0	R2=0.9352	IMPUTED	563	680	0.827941	MODIFIER	intron_variant	protein_coding	TMEM44	ENST00000392432.6	c.1317+4088A>G	NA	0.802524	6.151	1	0	0	0	T	19667	0.960569	0.0258249	0.913159	1.01044	-1.55779	0.119284	-1	1	1	0	0	1	Highest R2	0
3	194600608	rs13088466	A	G	0.828	0	-2.76437	0.605292	7.62906e-06	A	G	0.0218	0.0299	0.4656	1.02204	1.08064335615706-0.963435356157057	A	G	0.1458	0.1244	0.2414	A	G	-0.0017	0.0171	0.9229	-0.345345	0.898562	0.745336	-0.00324268	0.0491686	0.991045	0.9424	A	G	0.999	0.98	1.018	-0.0007	0.0097	0	0	0	0	0	0	0	R2=0.93422	IMPUTED	563	680	0.827941	MODIFIER	intron_variant	protein_coding	TMEM44	ENST00000392432.6	c.1317+3679T>C	NA	0.800567	1.905	1	0	0	0	A	19667	0.962018	0.0258017	0.914578	1.01192	-1.50078	0.133413	-1	1	1	0	0			0
3	194666524	rs34423045	A	G	0.082	0	1.77344	0.768329	0.0126908	A	G	0.0144	0.033	0.6628	1.0145	1.07918417946076-0.949824179460763	A	G	0.0327	0.2191	0.8812	A	G	-0.0045	0.0352	0.8989	1.98873	1.52472	0.174439	-0.0903658	0.086355	0.291259	0.1244	A	G	1.031	0.992	1.071	0.0302	0.0197	0	0	0	0	0	0	0	R2=0.99998,ER2=0.99924	TYPED	56	680	0.0823529	MODERATE	missense_variant	protein_coding	LSG1	ENST00000265245.10	c.275T>C	p.Leu92Pro	0.0659488	23.1	0	0	0	1	NA	NA	NA	NA	NA	NA	NA	NA	-1	-1	1	0	0			0
3	196228891	rs939885	G	A	0.515	0	0.978762	0.472762	0.0385479	A	G	0.0252	0.0263	0.3366	1.02552	1.0770682040562-0.973972204056203	A	G	0.0254	0.1259	0.8398	A	G	-0.0211	0.015	0.1576	-0.499378	0.826124	0.571431	0.0873755	0.0381541	0.0167566	0.086	A	G	0.986	0.971	1.002	-0.014	0.0081	0	0	0	0	0	0	0	R2=0.99946,ER2=0.9876	TYPED	350	680	0.514706	MODERATE	missense_variant	protein_coding	SLC51A	ENST00000296327.10	c.604G>A	p.Val202Ile	0.432646	7.436	0	0	0	1	NA	NA	NA	NA	NA	NA	NA	NA	-1	-1	1	0	0			0
3	197676973	rs61742251	T	C	0.007	0	-5.59129	2.80773	0.0464474	NA	NA	NA	NA	NA	NA	NA	NA	NA	NA	NA	NA	T	C	0.129	0.1216	0.2887	NA	NA	NA	NA	NA	NA	0.603	T	C	0.974	0.881	1.076	-0.0265	0.051	0	0	0	0	0	0	0	R2=0.99962	IMPUTED	5	680	0.00735294	MODERATE	missense_variant	protein_coding	RUBCN	ENST00000296343.10	c.2558A>G	p.Asn853Ser	0.00981148	15.02	0	0	0	1	NA	NA	NA	NA	NA	NA	NA	NA	-1	-1	0	0	0			0
3	197705129	rs112632845	C	T	0.007	0	-5.59129	2.80773	0.0464474	NA	NA	NA	NA	NA	NA	NA	NA	NA	NA	NA	NA	T	C	-0.1266	0.1155	0.273	NA	NA	NA	NA	NA	NA	0.6981	T	C	1.02	0.923	1.128	0.0199	0.0512	0	0	0	0	0	0	0	R2=0.99936	IMPUTED	5	680	0.00735294	MODERATE	missense_variant	protein_coding	RUBCN	ENST00000296343.10	c.266G>A	p.Arg89Gln	0.0100004	23.5	0	0	0	1	NA	NA	NA	NA	NA	NA	NA	NA	-1	-1	0	0	0			0
4	958159	rs34311866	T	C	0.222	0	1.2947	0.579616	0.0331446	T	C	0.0121	0.0353	0.7329	1.01217	1.08136150115549-0.942985501155494	T	C	0.2039	0.1392	0.1428	T	C	-0.0145	0.0196	0.4606	-0.36695	1.21034	0.813116	0.0525249	0.0485487	0.271822	0.0275	T	C	0.977	0.957	0.997	-0.0233	0.0106	0	0	0	0	0	0	0	R2=0.98976	IMPUTED	151	680	0.222059	MODERATE	missense_variant	protein_coding	TMEM175	ENST00000264771.9	c.1178T>C	p.Met393Thr	0.122162	12.89	0	0	0	1	NA	NA	NA	NA	NA	NA	NA	NA	-1	-1	1	0	0			0
4	989824	rs73219719	C	T	0.04	0	2.28554	1.13274	0.0315569	NA	NA	NA	NA	NA	NA	NA	NA	NA	NA	NA	NA	NA	NA	NA	NA	NA	-3.17961	4.10979	0.418903	-0.294684	0.192549	0.11255	0.1901	T	C	0.947	0.873	1.027	-0.0542	0.0414	0	0	0	0	0	0	0	R2=0.76815	IMPUTED	27	680	0.0397059	MODERATE	missense_variant	protein_coding	SLC26A1	ENST00000361661.6	c.1115G>A	p.Arg372His	0.0105784	15.63	0	0	0	1	NA	NA	NA	NA	NA	NA	NA	NA	-1	-1	1	0	0			0
4	991581	rs143974931	G	C	0.037	0	2.87221	1.20181	0.0386544	NA	NA	NA	NA	NA	NA	NA	NA	NA	NA	NA	NA	C	G	0.0252	0.0707	0.7212	-4.95427	3.69147	0.201955	-0.0495759	0.15752	0.797089	0.3201	C	G	1.037	0.965	1.116	0.0368	0.037	0	0	0	0	0	0	0	R2=0.9004	IMPUTED	25	680	0.0367647	MODERATE	missense_variant	protein_coding	SLC26A1	ENST00000361661.6	c.123C>G	p.Cys41Trp	0.00857229	21.2	0	0	0	1	NA	NA	NA	NA	NA	NA	NA	NA	-1	-1	1	0	0			0
4	993555	rs3822030	G	T	0.574	0	0.512466	0.465343	0.233077	T	G	0.0389	0.0196	0.04662	1.03967	1.07808251180047-1.00125051180047	T	G	-0.2443	0.1108	0.02743	T	G	0.0375	0.0148	0.01164	-1.01761	0.848745	0.199907	-0.0183133	0.0389866	0.676344	5.036e-10	T	G	1.053	1.036	1.07	0.0514	0.0083	0	0	0	0	0	0	0	R2=0.95297	IMPUTED	390	680	0.573529	MODIFIER	upstream_gene_variant	protein_coding	SLC26A1	ENST00000361661.6	c.-497C>A	NA	0.461139	1.851	0	0	1	0	NA	NA	NA	NA	NA	NA	NA	NA	-1	-1	1	0	0			0
4	1024917	rs4647930	C	A	0.185	0	1.42029	0.577952	0.0264634	A	C	-0.0174	0.0337	0.6062	0.982751	1.04880250580206-0.916698505802065	A	C	-0.1002	0.1293	0.4383	A	C	0.0223	0.0177	0.2064	-0.386503	1.01557	0.781093	0.0197468	0.0445535	0.56193	0.005772	A	C	1.026	1.007	1.044	0.0252	0.0091	0	0	0	0	0	0	0	R2=0.98642	IMPUTED	126	680	0.185294	MODERATE	missense_variant	protein_coding	FGFRL1	ENST00000264748.6	c.1085C>A	p.Pro362Gln	0.182485	16.4	0	0	0	1	NA	NA	NA	NA	NA	NA	NA	NA	-1	-1	1	0	0			0
4	1380986	rs28522910	C	T	0.775	0	-1.74226	0.539735	0.00209904	T	C	0.0051	0.0131	0.694	1.00511	1.03078902713672-0.979437027136717	T	C	0.0951	0.1088	0.3817	T	C	-0.0105	0.0153	0.4944	-0.594163	0.928214	0.51854	0.0239373	0.0420312	0.57189	0.342	T	C	0.992	0.975	1.009	-0.0083	0.0087	0	0	0	0	0	0	0	R2=0.93916	IMPUTED	527	680	0.775	MODERATE	missense_variant&splice_region_variant	protein_coding	UVSSA	ENST00000389851.10	c.1859C>T	p.Pro620Leu	0.697605	23.1	0	0	0	1	NA	NA	NA	NA	NA	NA	NA	NA	-1	-1	0	0	0			0
4	1394795	rs9328733	A	G	0.807	0	-1.79776	0.545554	0.00200711	A	G	-0.0523	0.029	0.07145	0.949044	1.00588411089836-0.892204110898364	NA	NA	NA	NA	NA	A	G	0.0254	0.0159	0.1104	-0.382006	0.925357	0.67854	0.0378077	0.0417329	0.372928	0.3175	A	G	1.009	0.991	1.027	0.009	0.009	0	0	0	0	0	0	0	R2=0.92629	IMPUTED	549	680	0.807353	MODERATE	missense_variant	protein_coding	AC118281.1	ENST00000324803.6	c.284A>G	p.His95Arg	0.772727	4.192	0	0	0	1	NA	NA	NA	NA	NA	NA	NA	NA	-1	-1	0	0	0			0
4	1403509	rs11945310	T	G	0.769	0	-1.69826	0.501271	0.00149511	T	G	-0.0467	0.0312	0.1341	0.954374	1.01552566674787-0.893221666747875	NA	NA	NA	NA	NA	T	G	0.0137	0.0163	0.4005	0.35663	0.917759	0.63387	0.0155768	0.041405	0.699383	0.2837	T	G	1.01	0.992	1.028	0.0096	0.009	0	0	0	0	0	0	0	R2=0.89232	IMPUTED	523	680	0.769118	MODERATE	missense_variant	protein_coding	NKX1-1	ENST00000422806.1	c.659A>C	p.Gln220Pro	0.724957	8.542	0	0	0	1	NA	NA	NA	NA	NA	NA	NA	NA	-1	-1	0	0	0			0
4	1816898	rs115233072	T	C	0.046	0	2.57206	1.0937	0.0345343	NA	NA	NA	NA	NA	NA	NA	NA	NA	NA	NA	NA	NA	NA	NA	NA	NA	NA	NA	NA	0.295704	0.250212	0.203992	0.1906	T	C	0.918	0.808	1.043	-0.0852	0.0651	0	0	0	0	0	0	0	R2=0.99201,ER2=0.8748	TYPED	31	680	0.0455882	MODERATE	missense_variant	protein_coding	LETM1	ENST00000302787.3	c.1760A>G	p.Lys587Arg	0.0171181	24.9	0	0	0	1	NA	NA	NA	NA	NA	NA	NA	NA	-1	-1	1	0	0			0
4	2305394	rs61742112	G	A	0.076	0	-1.7393	0.857297	0.0310957	A	G	-0.0084	0.043	0.8456	0.991635	1.0759151814231-0.907355181423098	A	G	0.171	0.1963	0.3836	A	G	-0.0334	0.0239	0.1617	0.0795819	1.27315	0.876288	0.016545	0.0593473	0.775122	0.5863	A	G	0.993	0.969	1.018	-0.0068	0.0126	0	0	0	0	0	0	0	R2=0.96211	IMPUTED	52	680	0.0764706	MODERATE	missense_variant	protein_coding	ZFYVE28	ENST00000290974.6	c.946C>T	p.Pro316Ser	0.0843515	3.958	0	0	0	1	NA	NA	NA	NA	NA	NA	NA	NA	-1	-1	0	0	0			0
4	2436977	rs17132548	A	G	0.018	0	-3.75434	1.87998	0.0362288	NA	NA	NA	NA	NA	NA	NA	NA	NA	NA	NA	NA	NA	NA	NA	NA	NA	NA	NA	NA	NA	NA	NA	NA	NA	NA	NA	NA	NA	NA	NA	0	0	0	0	0	0	0	R2=0.99985,ER2=0.95994	TYPED	12	680	0.0176471	MODERATE	missense_variant	protein_coding	CFAP99	ENST00000635017.1	c.215A>G	p.Asp72Gly	0.02294	17.59	0	0	0	1	NA	NA	NA	NA	NA	NA	NA	NA	-1	-1	0	0	0			0
4	2468928	rs17132599	G	C	0.01	0	-4.93579	2.40628	0.0387192	NA	NA	NA	NA	NA	NA	NA	NA	NA	NA	NA	NA	NA	NA	NA	NA	NA	NA	NA	NA	NA	NA	NA	NA	NA	NA	NA	NA	NA	NA	NA	0	0	0	0	0	0	0	R2=0.99693	IMPUTED	7	680	0.0102941	HIGH	splice_donor_variant&intron_variant	protein_coding	RNF4	ENST00000504224.5	c.-158+1G>C	NA	0.0107522	2.888	0	0	0	1	NA	NA	NA	NA	NA	NA	NA	NA	-1	-1	0	0	0			0
4	2950141	rs61743489	C	T	0.01	0	-4.93579	2.40628	0.0387192	NA	NA	NA	NA	NA	NA	NA	NA	NA	NA	NA	NA	NA	NA	NA	NA	NA	NA	NA	NA	NA	NA	NA	NA	NA	NA	NA	NA	NA	NA	NA	0	0	0	0	0	0	0	R2=0.9793	IMPUTED	7	680	0.0102941	MODERATE	missense_variant	protein_coding	NOP14	ENST00000314262.10	c.1075G>A	p.Glu359Lys	0.00548566	10.22	0	0	0	1	NA	NA	NA	NA	NA	NA	NA	NA	-1	-1	0	0	0			0
4	3130311	rs151106561	A	G	0.037	0	3.84322	1.21873	0.00305186	NA	NA	NA	NA	NA	NA	NA	A	G	-1.1474	0.9565	0.2303	A	G	0.0537	0.0952	0.573	NA	NA	NA	0.00381824	0.315076	0.944776	0.3211	A	G	1.052	0.952	1.162	0.0504	0.0508	0	0	0	0	0	0	0	R2=1,ER2=1	TYPED	25	680	0.0367647	MODERATE	missense_variant	protein_coding	HTT	ENST00000355072.10	c.1874A>G	p.Gln625Arg	0.00429937	15.31	0	0	0	1	NA	NA	NA	NA	NA	NA	NA	NA	-1	-1	1	0	0			0
4	3187820	rs363125	C	A	0.137	0	1.61758	0.694875	0.0431329	A	C	-0.021	0.0195	0.2829	0.979219	1.01743896456946-0.94099896456946	A	C	0.0006	0.1642	0.9971	A	C	-0.0193	0.0227	0.3962	2.87682	1.43367	0.0425933	0.151431	0.0631333	0.0149263	0.85	A	C	1.002	0.977	1.028	0.0024	0.0129	0	0	0	1	0	0	1	R2=1,ER2=1	TYPED	93	680	0.136765	MODERATE	missense_variant	protein_coding	HTT	ENST00000355072.10	c.5159C>A	p.Thr1720Asn	0.204341	0.003	0	0	0	1	NA	NA	NA	NA	NA	NA	NA	NA	-1	-1	1	0	1			0
4	3493368	rs9684786	G	A	0.254	0	-1.60427	0.51545	0.00147944	A	G	0.0331	0.0155	0.03238	1.03365	1.06403389946315-1.00327389946315	A	G	-0.3389	0.1344	0.01167	A	G	0.0037	0.0182	0.8397	-0.0765343	1.01149	0.935543	0.103103	0.0491923	0.0311479	0.07376	A	G	1.018	0.998	1.039	0.0183	0.0102	1	1	0	0	1	0	3	R2=0.98976	IMPUTED	173	680	0.254412	MODERATE	missense_variant	protein_coding	DOK7	ENST00000340083.6	c.1382G>A	p.Gly461Asp	0.184862	21.8	0	0	0	1	NA	NA	NA	NA	NA	NA	NA	NA	-1	-1	0	0	3			0
4	5708392	rs544397395	G	T	0.012	0	5.53287	2.27926	0.0344976	NA	NA	NA	NA	NA	NA	NA	NA	NA	NA	NA	NA	NA	NA	NA	NA	NA	NA	NA	NA	0.0370388	0.308289	0.843617	0.7921	T	G	0.983	0.865	1.117	-0.0172	0.0652	0	0	0	0	0	0	0	R2=0.98465	IMPUTED	8	680	0.0117647	MODERATE	missense_variant	protein_coding	EVC2	ENST00000344408.10	c.122C>A	p.Pro41His	0.0027995	21.1	0	0	0	1	NA	NA	NA	NA	NA	NA	NA	NA	-1	-1	1	0	0			0
4	6611237	rs75870837	C	T	0.013	0	-3.87504	2.06679	0.0480773	NA	NA	NA	NA	NA	NA	NA	NA	NA	NA	NA	NA	NA	NA	NA	NA	NA	NA	NA	NA	NA	NA	NA	0.6197	T	C	1.088	0.78	1.518	0.0843	0.1699	0	0	0	0	0	0	0	R2=0.84862	IMPUTED	9	680	0.0132353	MODERATE	missense_variant	protein_coding	MAN2B2	ENST00000285599.8	c.2522C>T	p.Ala841Val	0.0119272	22.2	0	0	0	1	NA	NA	NA	NA	NA	NA	NA	NA	-1	-1	0	0	0			0
4	11023507	rs6846529	C	T	0.715	0	1.01208	0.513704	0.0525842	T	C	-0.03	0.0133	0.02452	0.970446	0.996513533548508-0.944377533548508	T	C	0.3504	0.2547	0.1689	T	C	-0.0637	0.0159	6.285e-05	-1.33892	0.887108	0.113116	0.0544051	0.0497645	0.256335	1.252e-13	T	C	0.935	0.918	0.952	-0.0673	0.0091	1	0	1	0	0	1	3	R2=0.99995,ER2=0.99972	TYPED	486	680	0.714706	MODIFIER	intergenic_region	NA	LINC02498-MIR572	ENSG00000283083-ENSG00000207716	n.11023507C>T	NA	0.681318	1.425	0	0	1	0	NA	NA	NA	NA	NA	NA	NA	NA	-1	-1	1	0	3			0
4	11024404	rs6448453	A	G	0.753	0	1.38446	0.546774	0.0101116	A	G	0.0329	0.0133	0.01295	1.03345	1.05951518935496-1.00737918935496	A	G	0.0192	0.1204	0.8736	A	G	0.0645	0.0159	4.904e-05	-1.2905	0.908637	0.135329	0.0455857	0.0500327	0.347271	3.917e-13	A	G	1.068	1.049	1.088	0.0661	0.0091	1	0	1	0	0	1	3	R2=0.971	IMPUTED	512	680	0.752941	MODIFIER	intergenic_region	NA	LINC02498-MIR572	ENSG00000283083-ENSG00000207716	n.11024404A>G	NA	0.772606	1.612	0	0	1	0	NA	NA	NA	NA	NA	NA	NA	NA	-1	-1	1	0	3			0
4	14393456	rs563187048	T	TA	0.004	0	-8.69868	3.78895	0.0199913	NA	NA	NA	NA	NA	NA	NA	NA	NA	NA	NA	NA	NA	NA	NA	NA	NA	NA	NA	NA	-0.405111	0.313369	0.17158	0.8287	T	TA	0.973	0.759	1.247	-0.0274	0.1267	0	0	0	0	0	0	0	R2=0.92258	IMPUTED	3	680	0.00441176	HIGH	splice_donor_variant&intron_variant	pseudogene	AC006296.2	ENST00000507932.1	n.427+2dupT	NA	0.00762401	4.807	0	0	0	1	NA	NA	NA	NA	NA	NA	NA	NA	-1	-1	0	0	0			0
4	20841970	rs76230309	C	T	0.028	0	6.09813	1.2955	4.46302e-06	T	C	-0.024	0.0875	0.7841	0.976286	1.14778570975791-0.804785709757909	T	C	0.0358	0.311	0.9084	T	C	-0.0125	0.0487	0.7967	1.76541	2.1917	0.371288	-0.00158384	0.154136	0.961048	0.7925	T	C	0.993	0.944	1.045	-0.0068	0.0259	0	0	0	0	0	0	0	R2=0.99712	IMPUTED	19	680	0.0279412	MODIFIER	intron_variant	protein_coding	KCNIP4	ENST00000359001.9	c.102+8573G>A	NA	0.0175904	5.44	1	0	0	0	T	19660	0.95774	0.0709441	0.833413	1.10062	-0.608626	0.542772	1	1	1	0	0			0
4	20865311	rs151249953	A	T	0.018	0	7.96154	1.66035	2.97524e-06	A	T	-0.1129	0.0944	0.2316	0.89324	1.07826397964793-0.708215979647929	A	T	0.1661	0.3357	0.6208	A	T	0.0243	0.0516	0.6379	NA	NA	NA	-0.0217918	0.165064	0.874712	0.836	A	T	1.006	0.949	1.067	0.0062	0.0301	0	0	0	0	0	0	0	R2=0.99587	IMPUTED	12	680	0.0176471	MODIFIER	intron_variant	protein_coding	KCNIP4	ENST00000382148.7	c.89-14644T>A	NA	0.0129094	4.309	1	0	0	0	NA	NA	NA	NA	NA	NA	NA	NA	-1	-1	1	0	0			0
4	20875311	rs77742642	A	G	0.018	0	7.96154	1.66035	2.97524e-06	NA	NA	NA	NA	NA	NA	NA	A	G	0.3875	0.4303	0.3678	A	G	0.0335	0.063	0.5948	3.40937	2.80868	0.192243	-0.151358	0.214264	0.443435	0.5186	A	G	1.025	0.951	1.106	0.0249	0.0385	0	0	0	0	0	0	0	R2=0.99997,ER2=0.99994	TYPED	12	680	0.0176471	MODIFIER	intron_variant	protein_coding	KCNIP4	ENST00000382148.7	c.89-24644T>C	NA	0.00811138	3.146	1	0	0	0	G	19646	0.829162	0.102508	0.678241	1.01367	-1.82755	0.067617	1	1	1	0	0			0
4	20880902	rs80136406	G	A	0.018	0	7.96154	1.66035	2.97524e-06	NA	NA	NA	NA	NA	NA	NA	A	G	0.1786	0.3566	0.6165	A	G	-0.0315	0.0563	0.5759	3.40937	2.80868	0.192243	-0.108727	0.194145	0.523789	0.7964	A	G	0.991	0.928	1.059	-0.0086	0.0335	0	0	0	0	0	0	0	R2=0.99733	IMPUTED	12	680	0.0176471	MODIFIER	intron_variant	protein_coding	KCNIP4	ENST00000382148.7	c.89-30235C>T	NA	0.0101553	0.78	1	0	0	0	A	19656	0.834489	0.0912784	0.697789	0.997969	-1.98224	0.0474529	1	1	1	1	1	1	Has replication	0
4	20997591	rs138841332	G	C	0.019	0	7.37462	1.60657	7.8609e-06	NA	NA	NA	NA	NA	NA	NA	C	G	-1.0002	0.5996	0.09529	C	G	-0.0242	0.0616	0.6941	4.71759	3.2777	0.132804	-0.106284	0.176469	0.470371	0.662	C	G	0.984	0.916	1.057	-0.0161	0.0367	0	0	0	0	0	0	0	R2=0.99616	IMPUTED	13	680	0.0191176	MODIFIER	intron_variant	protein_coding	KCNIP4	ENST00000382148.7	c.89-146924C>G	NA	0.00877253	0.094	1	0	0	0	NA	NA	NA	NA	NA	NA	NA	NA	-1	-1	1	0	0			0
4	24799693	rs2536512	G	A	0.456	0	1.01933	0.49254	0.0174744	A	G	-0.0325	0.0303	0.2824	0.968022	1.02741044983131-0.908634449831306	A	G	0.0199	0.1404	0.8874	A	G	-0.0096	0.0172	0.5768	-0.745726	0.70756	0.262789	-0.0331197	0.0398881	0.412055	0.04441	A	G	0.983	0.966	1	-0.0175	0.0087	0	0	0	0	0	1	1	R2=0.91985	IMPUTED	310	680	0.455882	MODERATE	missense_variant	protein_coding	SOD3	ENST00000382120.4	c.172G>A	p.Ala58Thr	0.467725	0.064	0	0	0	1	NA	NA	NA	NA	NA	NA	NA	NA	-1	-1	1	0	1			0
4	38166618	rs73241100	G	A	0.006	0	15.5012	3.23053	3.21449e-06	NA	NA	NA	NA	NA	NA	NA	NA	NA	NA	NA	NA	NA	NA	NA	NA	NA	NA	NA	NA	NA	NA	NA	0.3123	A	G	0.943	0.842	1.056	-0.0584	0.0578	0	0	0	0	0	0	0	R2=0.87229	IMPUTED	4	680	0.00588235	MODIFIER	intergenic_region	NA	TBC1D1-AC098680.2	ENSG00000065882-ENSG00000287659	n.38166618G>A	NA	0.00284484	0.256	1	0	0	0	A	19600	1.25148	0.142342	0.946812	1.6542	1.576	0.115027	1	-1	0	0	0			2
4	38171945	rs73243303	G	A	0.006	0	15.5012	3.23053	3.21449e-06	NA	NA	NA	NA	NA	NA	NA	NA	NA	NA	NA	NA	NA	NA	NA	NA	NA	NA	NA	NA	NA	NA	NA	0.4386	A	G	0.956	0.853	1.072	-0.0452	0.0583	0	0	0	0	0	0	0	R2=0.87279	IMPUTED	4	680	0.00588235	MODIFIER	intergenic_region	NA	TBC1D1-AC098680.2	ENSG00000065882-ENSG00000287659	n.38171945G>A	NA	0.0027995	2.023	1	0	0	0	A	19600	1.21625	0.143978	0.917206	1.61278	1.35971	0.173921	1	-1	0	0	0	1	Highest R2	2
4	40197226	rs2245466	G	C	0.644	0	-0.441205	0.491667	0.22248	C	G	-0.0219	0.0356	0.5392	0.978338	1.04811406396608-0.908562063966079	NA	NA	NA	NA	NA	C	G	-0.0192	0.0194	0.3218	-0.798558	0.855553	0.30755	0.000670661	0.045863	0.993183	3.052e-07	C	G	0.954	0.938	0.972	-0.0467	0.0091	0	0	0	0	0	0	0	R2=0.99683,ER2=0.93787	TYPED	438	680	0.644118	MODIFIER	5_prime_UTR_variant	protein_coding	RHOH	ENST00000381799.10	c.-405G>C	NA	0.685428	4.637	0	0	1	0	NA	NA	NA	NA	NA	NA	NA	NA	-1	-1	0	0	0			0
4	44541725	rs73249406	C	T	0.007	0	13.4208	2.78777	2.87525e-06	NA	NA	NA	NA	NA	NA	NA	T	C	0.5132	0.9734	0.5981	T	C	0.0159	0.064	0.8035	NA	NA	NA	0.570118	0.247366	0.0169816	0.08498	T	C	1.073	0.99	1.163	0.0708	0.0411	0	0	0	0	0	0	0	R2=1,ER2=1	TYPED	5	680	0.00735294	MODIFIER	intergenic_region	NA	AC093852.1-YIPF7	ENSG00000251159-ENSG00000177752	n.44541725C>T	NA	0.00595414	0.383	1	0	0	0	T	19659	1.03199	0.111764	0.828974	1.28472	0.281725	0.778155	1	-1	0	0	0			0
4	44783196	rs73249467	A	C	0.006	0	16.1371	3.21957	1.10303e-06	NA	NA	NA	NA	NA	NA	NA	NA	NA	NA	NA	NA	A	C	0.0234	0.0799	0.7691	NA	NA	NA	0.566712	0.431392	0.161934	0.07285	A	C	0.925	0.849	1.007	-0.0781	0.0436	0	0	0	0	0	0	0	R2=0.99957	IMPUTED	4	680	0.00588235	MODIFIER	intergenic_region	NA	GNPDA2-AC093755.1	ENSG00000163281-ENSG00000249729	n.44783196A>C	NA	0.00555744	0.853	1	0	0	0	C	19658	1.01803	0.113722	0.814627	1.27221	0.1571	0.875166	1	-1	0	0	0	1	Lowest p, highest R2	0
4	44816634	rs73249471	C	G	0.006	0	16.1371	3.21957	1.10303e-06	NA	NA	NA	NA	NA	NA	NA	C	G	0.3286	0.474	0.4881	C	G	0.0206	0.0798	0.7959	NA	NA	NA	0.566712	0.431392	0.161934	0.03458	C	G	0.913	0.839	0.993	-0.0913	0.0432	0	0	0	0	0	0	0	R2=0.99878	IMPUTED	4	680	0.00588235	MODIFIER	intergenic_region	NA	GNPDA2-AC093755.1	ENSG00000163281-ENSG00000249729	n.44816634C>G	NA	0.00569345	0.342	1	0	0	0	NA	NA	NA	NA	NA	NA	NA	NA	-1	-1	1	0	0			0
4	47523037	rs7683838	T	C	0.088	0	-1.6443	0.812493	0.041774	T	C	-0.0017	0.0179	0.9231	0.998301	1.03338544418151-0.963217444181515	T	C	0.0322	0.1495	0.8295	T	C	-0.0272	0.0207	0.1892	-0.061891	1.15842	0.950092	0.0221137	0.057335	0.682448	0.7193	T	C	1.004	0.981	1.028	0.0042	0.0118	0	0	0	0	0	0	0	R2=1,ER2=1	TYPED	60	680	0.0882353	MODERATE	missense_variant	protein_coding	ATP10D	ENST00000273859.8	c.511T>C	p.Cys171Arg	0.134387	14.91	0	0	0	1	NA	NA	NA	NA	NA	NA	NA	NA	-1	-1	0	0	0			0
4	47568859	rs17462252	G	A	0.041	0	-2.99024	1.08414	0.00623695	A	G	0.0189	0.0317	0.5506	1.01908	1.08121173554828-0.956947735548285	A	G	-0.3145	0.2672	0.2391	A	G	0.0129	0.0322	0.6877	0.13919	1.86953	0.947665	-0.0295531	0.0814366	0.650392	0.112	A	G	1.026	0.994	1.06	0.0261	0.0164	0	0	0	0	0	0	0	R2=0.99773,ER2=0.96393	TYPED	28	680	0.0411765	MODERATE	missense_variant	protein_coding	ATP10D	ENST00000273859.8	c.2876G>A	p.Ser959Asn	0.0370887	14.19	0	0	0	1	NA	NA	NA	NA	NA	NA	NA	NA	-1	-1	0	0	0			0
4	47591266	rs4145944	G	C	0.412	0	-1.01837	0.471579	0.0443358	C	G	0.0496	0.0193	0.01025	1.05085	1.08867867202795-1.01302267202795	C	G	-0.0642	0.1048	0.5404	C	G	0.0324	0.0148	0.02838	1.29649	0.861488	0.113371	0.0322968	0.0424823	0.402681	0.5336	C	G	1.005	0.989	1.022	0.0053	0.0085	1	0	1	0	0	0	2	R2=0.99216	IMPUTED	280	680	0.411765	MODERATE	missense_variant	protein_coding	ATP10D	ENST00000273859.8	c.4166G>C	p.Ser1389Thr	0.435679	1.578	0	0	0	1	NA	NA	NA	NA	NA	NA	NA	NA	-1	-1	0	0	2			0
4	53352757	rs79025139	C	A	0.006	0	6.7618	2.77326	0.0155182	NA	NA	NA	NA	NA	NA	NA	A	C	-0.521	0.6433	0.418	NA	NA	NA	NA	NA	2.23563	3.94937	0.535505	-0.28007	0.215477	0.19574	0.8391	A	C	0.991	0.913	1.077	-0.0086	0.0422	0	0	0	0	0	0	0	R2=0.7384	IMPUTED	4	680	0.00588235	MODERATE	missense_variant	protein_coding	SCFD2	ENST00000401642.8	c.848G>T	p.Gly283Val	0.00631682	25.8	0	0	0	1	NA	NA	NA	NA	NA	NA	NA	NA	-1	-1	1	0	0			0
4	55106779	rs34231037	A	G	0.024	0	4.17132	1.5657	0.0080992	A	G	-0.1398	0.146	0.3381	0.869532	1.15569212443421-0.583372124434209	A	G	0.0005	0.42	0.9991	A	G	0.0315	0.0655	0.6302	-1.53243	2.16578	0.473773	-0.168075	0.107155	0.121753	0.09116	A	G	0.961	0.918	1.006	-0.0395	0.0234	0	0	0	0	0	0	0	R2=0.99911,ER2=0.97107	TYPED	16	680	0.0235294	MODERATE	missense_variant	protein_coding	KDR	ENST00000263923.5	c.1444T>C	p.Cys482Arg	0.019264	25.1	0	0	0	1	NA	NA	NA	NA	NA	NA	NA	NA	-1	-1	1	0	0			0
4	55106807	rs1870377	T	A	0.203	0	1.18823	0.556632	0.0181157	A	T	0.048	0.0304	0.1139	1.04917	1.10875465532447-0.989586655324471	A	T	0.2347	0.1318	0.07505	A	T	0.0009	0.0172	0.9589	-0.767824	0.749989	0.278512	0.0150757	0.0498464	0.712517	0.634	A	T	1.005	0.986	1.024	0.0046	0.0096	0	0	0	0	0	0	0	R2=0.98905	IMPUTED	138	680	0.202941	MODERATE	missense_variant	protein_coding	KDR	ENST00000263923.5	c.1416A>T	p.Gln472His	0.188114	5.311	0	0	0	1	NA	NA	NA	NA	NA	NA	NA	NA	-1	-1	1	0	0			0
4	56008351	rs3214045	A	C	0.203	0	1.29197	0.593209	0.02387	A	C	-0.0032	0.014	0.8174	0.996805	1.02424511454303-0.969365114543033	A	C	-0.0409	0.1148	0.7216	A	C	0.0176	0.0162	0.2762	-0.136022	0.875072	0.846538	0.0334782	0.0476989	0.545658	0.5533	A	C	1.005	0.987	1.024	0.0054	0.0092	0	0	0	0	0	0	0	R2=0.98686,ER2=0.8198	TYPED	138	680	0.202941	MODERATE	missense_variant	protein_coding	CEP135	ENST00000257287.5	c.2305A>C	p.Ile769Leu	0.188224	0.001	0	0	0	1	NA	NA	NA	NA	NA	NA	NA	NA	-1	-1	1	0	0			0
4	56314307	rs6823339	C	A	0.316	0	-1.26816	0.521673	0.0108521	A	C	0.0559	0.026	0.03131	1.05749	1.10845192925605-1.00653192925605	A	C	0.061	0.1089	0.5752	A	C	0.0183	0.0147	0.2116	NA	NA	NA	0.0049933	0.0415384	0.97569	0.9796	A	C	1	0.984	1.017	0.0002	0.0083	1	0	0	0	0	0	1	R2=0.98004	IMPUTED	215	680	0.316176	MODERATE	missense_variant	protein_coding	CRACD	ENST00000541073.5	c.784C>A	p.Leu262Ile	0.360078	16.26	0	0	0	1	NA	NA	NA	NA	NA	NA	NA	NA	-1	-1	0	0	1			0
4	56506077	rs6824893	A	G	0.346	0	1.08034	0.533012	0.0482823	A	G	-0.0159	0.0236	0.5015	0.984226	1.03048173770809-0.937969737708091	A	G	0.0355	0.1329	0.7896	A	G	-0.0016	0.0181	0.9274	1.12624	1.05404	0.285029	-0.0897944	0.0546052	0.0963802	0.74	A	G	1.003	0.984	1.024	0.0034	0.0102	0	0	0	0	0	0	0	R2=0.98169	IMPUTED	235	680	0.345588	MODERATE	missense_variant	protein_coding	ARL9	ENST00000640821.2	c.215A>G	p.Lys72Arg	0.204194	4.939	0	0	0	1	NA	NA	NA	NA	NA	NA	NA	NA	-1	-1	1	0	0			0
4	67243770	rs185651013	G	A	0.012	0	10.7214	2.28358	4.77082e-06	NA	NA	NA	NA	NA	NA	NA	NA	NA	NA	NA	NA	A	G	-0.0582	0.0706	0.4098	1.16586	3.48498	0.719462	0.00803156	0.193032	0.864096	0.3986	A	G	0.967	0.895	1.045	-0.0334	0.0396	0	0	0	0	0	0	0	R2=0.99897	IMPUTED	8	680	0.0117647	MODIFIER	intergenic_region	NA	RNU6-699P-AC104806.2	ENSG00000252890-ENSG00000250075	n.67243770G>A	NA	0.00830783	0.353	1	0	0	0	A	19641	0.979642	0.106617	0.794905	1.20731	-0.192912	0.847028	1	1	1	0	0	1	Highest R2	0
4	67253470	rs187898462	T	C	0.012	0	10.7214	2.28358	4.77082e-06	NA	NA	NA	NA	NA	NA	NA	NA	NA	NA	NA	NA	T	C	0.061	0.0711	0.3909	1.16586	3.48498	0.719462	0.00803156	0.193032	0.864096	0.1999	T	C	1.053	0.973	1.14	0.052	0.0405	0	0	0	0	0	0	0	R2=0.99526	IMPUTED	8	680	0.0117647	MODIFIER	intergenic_region	NA	RNU6-699P-AC104806.2	ENSG00000252890-ENSG00000250075	n.67253470T>C	NA	0.00762023	4.031	1	0	0	0	C	19638	1.01197	0.104275	0.824918	1.24145	0.114147	0.909121	1	-1	0	0	0			0
4	70033186	rs1136511	G	A	0.007	0	6.12711	2.6712	0.047813	NA	NA	NA	NA	NA	NA	NA	A	G	1.2324	1.3951	0.377	NA	NA	NA	NA	NA	NA	NA	NA	-0.261916	0.427409	0.54918	0.1171	A	G	0.795	0.596	1.059	-0.23	0.1468	0	0	0	0	0	0	0	R2=0.9598	IMPUTED	5	680	0.00735294	MODERATE	missense_variant	protein_coding	HTN3	ENST00000526767.5	c.122G>A	p.Arg41Gln	0.0500661	4.745	0	0	0	1	NA	NA	NA	NA	NA	NA	NA	NA	-1	-1	1	0	0			0
4	70033205	rs17147990	T	A	0.007	0	6.12711	2.6712	0.047813	NA	NA	NA	NA	NA	NA	NA	NA	NA	NA	NA	NA	NA	NA	NA	NA	NA	NA	NA	NA	-0.261916	0.427409	0.54918	0.1697	A	T	0.813	0.604	1.093	-0.2074	0.1511	0	0	0	0	0	0	0	R2=0.96065	IMPUTED	5	680	0.00735294	HIGH	stop_gained	protein_coding	HTN3	ENST00000526767.5	c.141T>A	p.Tyr47*	0.0500434	36	0	0	0	1	NA	NA	NA	NA	NA	NA	NA	NA	-1	-1	1	0	0			0
4	70643714	rs3796704	G	A	0.06	0	-1.91693	0.976611	0.0321372	A	G	-0.0462	0.0391	0.2378	0.954851	1.03148697289784-0.878214972897842	A	G	0.0457	0.313	0.884	A	G	-0.0671	0.0434	0.1217	-2.10277	2.28408	0.35266	-0.126864	0.0953507	0.195403	0.8959	A	G	0.997	0.958	1.039	-0.0027	0.0207	0	0	0	0	0	0	0	R2=0.99973,ER2=0.97433	TYPED	41	680	0.0602941	MODERATE	missense_variant	protein_coding	ENAM	ENST00000396073.3	c.2288G>A	p.Arg763Gln	0.136832	22.9	0	0	0	1	NA	NA	NA	NA	NA	NA	NA	NA	-1	-1	0	0	0			0
4	70689257	rs111485612	C	T	0.007	0	8.70833	3.00278	0.00382512	NA	NA	NA	NA	NA	NA	NA	NA	NA	NA	NA	NA	NA	NA	NA	NA	NA	NA	NA	NA	-0.0507334	0.308765	0.823608	0.9053	T	C	0.992	0.874	1.127	-0.0077	0.0648	0	0	0	0	0	0	0	R2=0.9901,ER2=0.81072	TYPED	5	680	0.00735294	MODERATE	missense_variant	protein_coding	UTP3	ENST00000254803.4	c.580C>T	p.Pro194Ser	0.00308285	4.982	0	0	0	1	NA	NA	NA	NA	NA	NA	NA	NA	-1	-1	1	0	0			0
4	70839248	rs3775728	C	T	0.969	0	2.64114	1.26538	0.036967	T	C	0.0121	0.0535	0.8207	1.01217	1.11703350115549-0.907313501155494	T	C	-0.3054	0.4128	0.4594	T	C	-0.0094	0.0597	0.8744	-6.04087	3.43426	0.0774048	-0.192998	0.136815	0.144912	0.3513	T	C	0.967	0.901	1.038	-0.0335	0.036	0	0	0	0	0	0	0	R2=0.74114	IMPUTED	659	680	0.969118	MODERATE	missense_variant	protein_coding	GRSF1	ENST00000499044.6	c.256G>A	p.Val86Ile	0.934784	9.303	0	0	0	1	NA	NA	NA	NA	NA	NA	NA	NA	-1	-1	1	0	0			0
4	73495425	rs41265665	G	A	0.021	0	4.59588	1.74807	0.016792	NA	NA	NA	NA	NA	NA	NA	A	G	0.3006	0.3094	0.3312	A	G	0.0084	0.0453	0.8526	-0.56459	2.54385	0.820156	0.0192689	0.10304	0.879565	0.2185	A	G	0.968	0.919	1.019	-0.0324	0.0263	0	0	0	0	0	0	0	R2=0.99993,ER2=0.99946	TYPED	14	680	0.0205882	MODERATE	missense_variant	protein_coding	AFM	ENST00000226355.5	c.1184G>A	p.Arg395His	0.0381918	2.409	0	0	0	1	NA	NA	NA	NA	NA	NA	NA	NA	-1	-1	1	0	0			0
4	73585356	rs12507775	A	G	0.326	0	1.46631	0.524173	0.00386864	A	G	-0.001	0.0135	0.9432	0.999	1.02546049983337-0.972540499833375	A	G	0.0734	0.1147	0.5227	A	G	0.0108	0.0159	0.4989	-0.173691	0.881556	0.81004	0.0235767	0.0447215	0.60967	0.547	A	G	1.006	0.988	1.024	0.0055	0.0091	0	0	0	0	0	0	0	R2=0.99999,ER2=0.99999	TYPED	222	680	0.326471	MODERATE	missense_variant	protein_coding	RASSF6	ENST00000307439.10	c.391T>C	p.Ser131Pro	0.292006	18.4	0	0	0	1	NA	NA	NA	NA	NA	NA	NA	NA	-1	-1	1	0	0			0
4	73611812	rs72863093	A	G	0.004	0	17.3637	4.13605	5.36694e-05	NA	NA	NA	NA	NA	NA	NA	A	G	0.0941	0.429	0.8264	A	G	-0.1245	0.1678	0.4581	NA	NA	NA	-0.277111	0.252423	0.241689	0.9803	A	G	0.998	0.851	1.17	-0.002	0.081	0	0	0	0	0	0	0	R2=0.98623	IMPUTED	3	680	0.00441176	MODERATE	missense_variant	protein_coding	RASSF6	ENST00000342081.7	c.80T>C	p.Leu27Pro	0.0141184	6.825	0	0	0	1	NA	NA	NA	NA	NA	NA	NA	NA	-1	-1	1	0	0			0
4	75957563	rs2242471	G	C	0.265	0	-1.08403	0.504359	0.0348322	C	G	0.0421	0.0193	0.02899	1.043	1.08082677341328-1.00517077341328	C	G	-0.0534	0.1032	0.6049	C	G	0.0328	0.0146	0.02443	0.927548	0.847921	0.245544	0.0048318	0.0410444	0.887199	0.5763	C	G	0.995	0.979	1.012	-0.0046	0.0083	1	0	1	0	0	0	2	R2=0.99723	IMPUTED	180	680	0.264706	MODERATE	missense_variant	protein_coding	SDAD1	ENST00000356260.10	c.1724C>G	p.Ser575Cys	0.304477	24	0	0	0	1	NA	NA	NA	NA	NA	NA	NA	NA	-1	-1	0	0	2			0
4	76271715	rs3733250	G	A	0.406	0	-1.01782	0.503062	0.033758	A	G	0.0087	0.0122	0.4748	1.00874	1.03264995498962-0.984825954989623	A	G	0.0619	0.1034	0.5492	A	G	-0.0104	0.0144	0.4696	-0.599256	0.831038	0.450565	0.0466838	0.0410739	0.231637	0.6167	A	G	0.996	0.98	1.012	-0.0041	0.0082	0	0	0	0	0	0	0	R2=0.99998,ER2=0.9997	TYPED	276	680	0.405882	MODERATE	missense_variant	protein_coding	FAM47E-STBD1	ENST00000515604.5	c.817G>A	p.Glu273Lys	0.352174	10.12	0	0	0	1	NA	NA	NA	NA	NA	NA	NA	NA	-1	-1	0	0	0			0
4	76382635	rs17001885	T	C	0.007	0	-5.90101	2.7653	0.019281	NA	NA	NA	NA	NA	NA	NA	NA	NA	NA	NA	NA	T	C	-0.1904	0.483	0.6934	NA	NA	NA	NA	NA	NA	0.6958	T	C	0.942	0.699	1.269	-0.0595	0.1521	0	0	0	0	0	0	0	R2=0.99992	IMPUTED	5	680	0.00735294	MODERATE	missense_variant	protein_coding	CCDC158	ENST00000434846.2	c.889A>G	p.Ile297Val	0.028233	16.95	0	0	0	1	NA	NA	NA	NA	NA	NA	NA	NA	-1	-1	0	0	0			0
4	76710272	rs3821979	T	A	0.153	0	-1.53381	0.625994	0.0164098	A	T	0.0151	0.0277	0.5858	1.01521	1.06950658099792-0.960922580997915	A	T	0.13	0.1535	0.3968	A	T	0.0128	0.0209	0.5402	-0.394289	1.22669	0.703742	-0.0799672	0.0615177	0.169292	0.2751	A	T	1.013	0.99	1.037	0.0129	0.0118	0	0	0	0	0	0	0	R2=0.99479	IMPUTED	104	680	0.152941	MODERATE	missense_variant	protein_coding	SHROOM3	ENST00000296043.7	c.440T>A	p.Leu147His	0.165091	24.5	0	0	0	1	NA	NA	NA	NA	NA	NA	NA	NA	-1	-1	0	0	0			0
4	76739578	rs344141	C	G	0.574	0	1.1763	0.477102	0.0251768	C	G	0.0069	0.0196	0.7251	1.00692	1.04533985984608-0.968507859846077	C	G	0.1484	0.1094	0.1752	C	G	-0.0238	0.0149	0.1093	0.318139	0.795145	0.730233	0.0368448	0.0423781	0.405182	0.1911	C	G	1.011	0.995	1.028	0.0109	0.0083	0	0	0	0	0	0	0	R2=0.99153	IMPUTED	390	680	0.573529	MODERATE	missense_variant	protein_coding	SHROOM3	ENST00000296043.7	c.1405C>G	p.Pro469Ala	0.531943	14.09	0	0	0	1	NA	NA	NA	NA	NA	NA	NA	NA	-1	-1	1	0	0			0
4	82096651	rs181746127	G	A	0.004	0	16.5574	3.48705	3.37605e-06	NA	NA	NA	NA	NA	NA	NA	NA	NA	NA	NA	NA	A	G	0.1347	0.0978	0.1681	0.415873	3.06205	0.847628	0.166616	0.253516	0.442587	0.1439	A	G	1.066	0.978	1.161	0.0638	0.0437	0	0	0	0	0	0	0	R2=0.99513	IMPUTED	3	680	0.00441176	MODIFIER	intergenic_region	NA	RASGEF1B-HNRNPA3P13	ENSG00000138670-ENSG00000250826	n.82096651G>A	NA	0.0079187	0.708	1	0	0	0	A	19638	1.0548	0.103337	0.861409	1.29161	0.516287	0.605654	1	-1	0	0	0	1	Only variant	0
4	83310866	rs12512551	G	C	0.032	0	2.70894	1.38821	0.0362657	NA	NA	NA	NA	NA	NA	NA	NA	NA	NA	NA	NA	NA	NA	NA	NA	NA	NA	NA	NA	NA	NA	NA	0.1294	C	G	1.569	0.877	2.809	0.4506	0.2971	0	0	0	0	0	0	0	R2=0.98553,ER2=0.43156	TYPED	22	680	0.0323529	MODERATE	missense_variant	protein_coding	HPSE	ENST00000311412.10	c.698C>G	p.Ala233Gly	0.00988326	24.1	0	0	0	1	NA	NA	NA	NA	NA	NA	NA	NA	-1	-1	1	0	0			0
4	87310276	rs76926692	G	T	0.013	0	5.52121	2.48504	0.0293149	NA	NA	NA	NA	NA	NA	NA	NA	NA	NA	NA	NA	NA	NA	NA	NA	NA	NA	NA	NA	NA	NA	NA	NA	NA	NA	NA	NA	NA	NA	NA	0	0	0	0	0	0	0	R2=1,ER2=1	TYPED	9	680	0.0132353	MODERATE	missense_variant	protein_coding	HSD17B13	ENST00000328546.5	c.779C>A	p.Pro260Gln	0.0146738	26.2	0	0	0	1	NA	NA	NA	NA	NA	NA	NA	NA	-1	-1	1	0	0			0
4	87494995	rs188965626	C	T	0.004	0	7.03972	3.75169	0.0355624	NA	NA	NA	NA	NA	NA	NA	NA	NA	NA	NA	NA	NA	NA	NA	NA	NA	NA	NA	NA	NA	NA	NA	NA	NA	NA	NA	NA	NA	NA	NA	0	0	0	0	0	0	0	R2=0.99988	IMPUTED	3	680	0.00441176	MODERATE	missense_variant	protein_coding	SPARCL1	ENST00000282470.10	c.187G>A	p.Asp63Asn	0.000154898	13.47	0	0	0	1	NA	NA	NA	NA	NA	NA	NA	NA	-1	-1	1	0	0			0
4	87663166	rs34661425	A	G	0.016	0	4.12422	2.13132	0.0444407	NA	NA	NA	NA	NA	NA	NA	A	G	0.4419	0.4495	0.3255	NA	NA	NA	NA	NA	NA	NA	NA	-0.349669	0.428414	0.384788	0.02977	A	G	1.178	1.016	1.366	0.1641	0.0755	0	0	0	0	0	1	1	R2=0.99986,ER2=0.99956	TYPED	11	680	0.0161765	MODERATE	missense_variant	protein_coding	DMP1	ENST00000339673.11	c.1388A>G	p.Lys463Arg	0.0142431	15.77	0	0	0	1	NA	NA	NA	NA	NA	NA	NA	NA	-1	-1	1	0	1			0
4	88523658	rs61751029	C	T	0.013	0	5.52121	2.48504	0.0293149	NA	NA	NA	NA	NA	NA	NA	NA	NA	NA	NA	NA	NA	NA	NA	NA	NA	NA	NA	NA	NA	NA	NA	NA	NA	NA	NA	NA	NA	NA	NA	0	0	0	0	0	0	0	R2=0.84807	IMPUTED	9	680	0.0132353	MODERATE	missense_variant	protein_coding	PYURF	ENST00000273968.5	c.43G>A	p.Gly15Arg	0.00649061	0.464	0	0	0	1	NA	NA	NA	NA	NA	NA	NA	NA	-1	-1	1	0	0			0
4	93422891	rs10034345	G	A	0.071	0	1.89294	0.867832	0.0404093	A	G	-0.0385	0.0256	0.1332	0.962232	1.01240770473982-0.912055704739818	A	G	0.0764	0.2162	0.7239	A	G	-0.0344	0.0297	0.2479	0.694476	1.75127	0.725086	0.0530764	0.0749244	0.492421	0.4958	A	G	1.011	0.979	1.044	0.0111	0.0163	0	0	0	0	0	0	0	R2=0.99937	IMPUTED	48	680	0.0705882	MODERATE	missense_variant	protein_coding	GRID2	ENST00000282020.9	c.1468G>A	p.Val490Ile	0.0905172	21.8	0	0	0	1	NA	NA	NA	NA	NA	NA	NA	NA	-1	-1	1	0	0			0
4	99124423	rs1042364	T	C	0.849	0	-2.544	0.65089	6.79496e-05	T	C	-0.0098	0.0132	0.4574	0.990248	1.01611986351823-0.964375863518235	T	C	-0.0323	0.1191	0.7862	T	C	-0.0361	0.0159	0.02321	-0.437336	0.93196	0.672089	-0.0468863	0.0434106	0.328414	0.4186	T	C	0.993	0.975	1.01	-0.0073	0.009	0	0	1	0	0	0	1	R2=0.95634	IMPUTED	577	680	0.848529	MODERATE	missense_variant	protein_coding	ADH4	ENST00000629236.2	c.1159A>G	p.Arg387Gly	0.796207	7.787	0	0	0	1	NA	NA	NA	NA	NA	NA	NA	NA	-1	-1	0	0	1			0
4	99124465	rs1126673	C	T	0.8	0	-1.63367	0.601885	0.00599399	T	C	0.0053	0.0129	0.6816	1.00531	1.03059806984575-0.980030069845745	T	C	0.0841	0.1166	0.4705	T	C	0.0273	0.0156	0.0793	-0.386378	0.862544	0.652018	-0.0588832	0.0419518	0.184422	0.4424	T	C	1.007	0.99	1.024	0.0067	0.0087	0	0	0	0	0	0	0	R2=0.96564	IMPUTED	544	680	0.8	MODERATE	missense_variant&splice_region_variant	protein_coding	ADH4	ENST00000265512.11	c.1120G>A	p.Val374Ile	0.753005	8.485	0	0	0	1	NA	NA	NA	NA	NA	NA	NA	NA	-1	-1	0	0	0			0
4	99127263	rs1126671	T	C	0.8	0	-1.63367	0.601885	0.00599399	T	C	-0.0058	0.0129	0.656	0.994217	1.01950078752843-0.968932787528431	T	C	-0.0856	0.1199	0.4753	T	C	-0.0277	0.0156	0.07547	-0.386378	0.862544	0.652018	-0.0588832	0.0419518	0.184422	0.4215	T	C	0.993	0.976	1.01	-0.007	0.0087	0	0	0	0	0	0	0	R2=0.96549	IMPUTED	544	680	0.8	MODERATE	missense_variant	protein_coding	ADH4	ENST00000265512.11	c.925A>G	p.Ile309Val	0.752945	0.003	0	0	0	1	NA	NA	NA	NA	NA	NA	NA	NA	-1	-1	0	0	0			0
4	99143175	rs3919370	A	T	0.147	0	2.63199	0.656277	4.92231e-05	A	T	0.0268	0.0208	0.1987	1.02716	1.06793034974892-0.986394349748923	A	T	0.0836	0.1173	0.476	A	T	0.0357	0.016	0.02571	0.437336	0.93196	0.672089	0.0468863	0.0434106	0.328414	0.3684	A	T	1.008	0.991	1.026	0.0081	0.009	0	0	1	0	0	0	1	R2=0.99679	IMPUTED	100	680	0.147059	HIGH	stop_gained	protein_coding	ADH4	ENST00000508393.5	c.66T>A	p.Tyr22*	0.203381	34	0	0	0	1	NA	NA	NA	NA	NA	NA	NA	NA	-1	-1	1	0	1			0
4	103092639	rs1054707	T	C	0.182	0	0.997977	0.578444	0.0463938	T	C	0.0052	0.0167	0.7553	1.00521	1.03794554346516-0.972481543465163	T	C	-0.0499	0.1458	0.7322	T	C	0.0095	0.0195	0.6269	-1.41001	1.26447	0.257963	0.050277	0.0581212	0.3905	0.09965	T	C	1.019	0.996	1.041	0.0184	0.0112	0	0	0	0	0	0	0	R2=0.99993,ER2=0.99774	TYPED	124	680	0.182353	MODERATE	missense_variant	protein_coding	BDH2	ENST00000296424.9	c.209A>G	p.Asn70Ser	0.130617	1.306	0	0	0	1	NA	NA	NA	NA	NA	NA	NA	NA	-1	-1	1	0	0			0
4	106358361	rs75431821	T	C	0.065	0	2.47024	1.02453	0.0140945	T	C	-0.0049	0.0224	0.8259	0.995112	1.03901598541583-0.95120798541583	T	C	0.0187	0.191	0.9222	T	C	0.0091	0.0258	0.7252	1.96293	1.57101	0.190787	-0.0346689	0.0749445	0.588401	0.5264	T	C	0.991	0.963	1.02	-0.0093	0.0146	0	0	0	0	0	0	0	R2=0.99195	IMPUTED	44	680	0.0647059	MODERATE	missense_variant	protein_coding	GIMD1	ENST00000507153.2	c.476A>G	p.Glu159Gly	0.0704976	20.6	0	0	0	1	NA	NA	NA	NA	NA	NA	NA	NA	-1	-1	1	0	0			0
4	106925886	rs35290077	C	G	0.009	0	7.81545	2.49352	0.00161469	C	G	-0.0971	0.0554	0.07984	0.907465	1.01604925507029-0.798881255070288	C	G	0.4073	0.2684	0.1291	C	G	0.0129	0.0383	0.7366	NA	NA	NA	-0.0206813	0.0954612	0.873565	0.1104	C	G	0.967	0.928	1.008	-0.0333	0.0209	0	0	0	0	0	0	0	R2=0.99674	IMPUTED	6	680	0.00882353	MODERATE	missense_variant	protein_coding	DKK2	ENST00000285311.8	c.286G>C	p.Gly96Arg	0.0231365	26	0	0	0	1	NA	NA	NA	NA	NA	NA	NA	NA	-1	-1	1	0	0			0
4	109961965	rs11568943	G	A	0.103	0	1.57522	0.766012	0.0233333	A	G	0.0143	0.0242	0.5557	1.0144	1.06183473411517-0.966970734115168	A	G	-0.0794	0.2017	0.6939	A	G	0.0705	0.0288	0.01458	-0.681778	1.80796	0.715728	0.188235	0.0801501	0.0165395	0.4395	A	G	1.013	0.98	1.047	0.0129	0.0167	0	0	0	0	0	0	0	R2=0.99871,ER2=0.97846	TYPED	70	680	0.102941	MODERATE	missense_variant	protein_coding	EGF	ENST00000265171.10	c.1292G>A	p.Arg431Lys	0.132423	3.276	0	0	0	1	NA	NA	NA	NA	NA	NA	NA	NA	-1	-1	1	0	0			0
4	112423991	rs6533616	A	G	0.165	0	1.77523	0.618797	0.00792435	A	G	0.0232	0.0198	0.2409	1.02347	1.06227921332182-0.984663213321822	A	G	-0.1835	0.1629	0.2599	A	G	0.001	0.023	0.964	-0.453135	1.36476	0.711022	-0.0365669	0.0658405	0.546881	0.1864	A	G	0.983	0.958	1.009	-0.0172	0.0131	0	0	0	0	0	0	0	R2=1,ER2=0.99997	TYPED	112	680	0.164706	MODERATE	missense_variant	protein_coding	ALPK1	ENST00000177648.13	c.523A>G	p.Asn175Asp	0.0863803	17.93	0	0	0	1	NA	NA	NA	NA	NA	NA	NA	NA	-1	-1	1	0	0			0
4	112585555	rs76187047	C	T	0.032	0	-3.62839	1.54001	0.0184791	NA	NA	NA	NA	NA	NA	NA	T	C	0.3278	0.5482	0.5498	T	C	-0.0659	0.082	0.4215	1.3019	2.26403	0.585136	-0.256658	0.431984	0.496289	0.611	T	C	1.023	0.938	1.114	0.0223	0.0438	0	0	0	0	0	0	0	R2=0.99915	IMPUTED	22	680	0.0323529	MODERATE	missense_variant	protein_coding	ZGRF1	ENST00000445203.6	c.4087G>A	p.Glu1363Lys	0.0147947	24.4	0	0	0	1	NA	NA	NA	NA	NA	NA	NA	NA	-1	-1	0	0	0			0
4	112623837	rs61745597	G	T	0.032	0	-3.62839	1.54001	0.0184791	NA	NA	NA	NA	NA	NA	NA	NA	NA	NA	NA	NA	T	G	-0.0864	0.0827	0.2958	1.3019	2.26403	0.585136	-0.256658	0.431984	0.496289	0.635	T	G	1.021	0.938	1.111	0.0206	0.0434	0	0	0	0	0	0	0	R2=1,ER2=1	TYPED	22	680	0.0323529	MODERATE	missense_variant	protein_coding	ZGRF1	ENST00000309071.9	c.142C>A	p.Leu48Met	0.0130719	9.336	0	0	0	1	NA	NA	NA	NA	NA	NA	NA	NA	-1	-1	0	0	0			0
4	120785007	rs75893420	T	C	0.007	0	-5.63405	2.74462	0.0287109	NA	NA	NA	NA	NA	NA	NA	NA	NA	NA	NA	NA	NA	NA	NA	NA	NA	NA	NA	NA	NA	NA	NA	NA	NA	NA	NA	NA	NA	NA	NA	0	0	0	0	0	0	0	R2=0.99792	IMPUTED	5	680	0.00735294	MODERATE	missense_variant	protein_coding	PRDM5	ENST00000264808.7	c.1273A>G	p.Ile425Val	0.00934678	22.4	0	0	0	1	NA	NA	NA	NA	NA	NA	NA	NA	-1	-1	0	0	0			0
4	121813987	rs1803183	A	G	0.047	0	-2.20138	1.0546	0.0278953	A	G	0.003	0.0479	0.9503	1.003	1.09688850450338-0.909120504503377	A	G	-0.253	0.4015	0.5286	A	G	0.0163	0.0528	0.7575	-0.460258	1.85932	0.852732	0.00242381	0.122266	0.998259	0.8004	A	G	1.007	0.952	1.066	0.0073	0.0289	0	0	0	0	0	0	0	R2=0.99328	IMPUTED	32	680	0.0470588	MODERATE	missense_variant	protein_coding	EXOSC9	ENST00000379663.7	c.1096A>G	p.Ile366Val	0.0951642	7.438	0	0	0	1	NA	NA	NA	NA	NA	NA	NA	NA	-1	-1	0	0	0			0
4	121816810	rs1051881	G	C	0.062	0	-2.04591	0.948078	0.0269353	NA	NA	NA	NA	NA	NA	NA	C	G	0.2078	0.3834	0.5878	C	G	-0.008	0.0503	0.8741	NA	NA	NA	0.00242381	0.122266	0.998259	0.9059	C	G	0.997	0.943	1.053	-0.0033	0.028	0	0	0	0	0	0	0	R2=0.99489	IMPUTED	42	680	0.0617647	MODERATE	missense_variant	protein_coding	EXOSC9	ENST00000379663.7	c.1325G>C	p.Ser442Thr	0.148166	10.13	0	0	0	1	NA	NA	NA	NA	NA	NA	NA	NA	-1	-1	0	0	0			0
4	125451820	rs76491994	A	C	0.012	0	5.94307	2.53119	0.0233871	NA	NA	NA	NA	NA	NA	NA	A	C	0.6527	0.4231	0.1229	A	C	0.0606	0.0752	0.4206	-0.941798	2.36303	0.634362	-0.153547	0.148521	0.260478	0.5595	A	C	0.979	0.913	1.05	-0.0208	0.0356	0	0	0	0	0	0	0	R2=0.99999,ER2=1	TYPED	8	680	0.0117647	MODERATE	missense_variant	protein_coding	FAT4	ENST00000335110.5	c.5698A>C	p.Ile1900Leu	0.00917677	22.4	0	0	0	1	NA	NA	NA	NA	NA	NA	NA	NA	-1	-1	1	0	0			0
4	125452634	rs12650153	G	A	0.999	0	-12.4233	5.44913	0.0308668	NA	NA	NA	NA	NA	NA	NA	A	G	1.1214	0.9404	0.2331	NA	NA	NA	NA	NA	NA	NA	NA	NA	NA	NA	NA	NA	NA	NA	NA	NA	NA	NA	0	0	0	0	0	0	0	R2=0.61959	IMPUTED	679	680	0.998529	MODERATE	missense_variant	protein_coding	FAT4	ENST00000335110.5	c.6512G>A	p.Ser2171Asn	0.991983	16.12	0	0	0	1	NA	NA	NA	NA	NA	NA	NA	NA	-1	-1	0	0	0			0
4	140395914	rs12513290	G	A	0.119	0	2.34303	0.760957	0.00380732	A	G	-0.0115	0.0225	0.6096	0.988566	1.03266587224791-0.944465872247913	A	G	-0.1055	0.1898	0.5783	A	G	0.0031	0.026	0.9054	-1.23623	1.54553	0.461011	-0.0224994	0.0785951	0.836309	0.787	A	G	1.004	0.975	1.034	0.004	0.0148	0	0	0	0	0	0	0	R2=0.99999,ER2=0.99661	TYPED	81	680	0.119118	MODERATE	missense_variant	protein_coding	CLGN	ENST00000325617.10	c.1054C>T	p.Arg352Trp	0.079833	26.5	0	0	0	1	NA	NA	NA	NA	NA	NA	NA	NA	-1	-1	1	0	0			0
4	140562317	rs2270565	T	A	0.119	0	2.51753	0.776276	0.00206934	A	T	-0.0024	0.0351	0.9449	0.997603	1.06639887769738-0.928806877697382	A	T	0.1049	0.1905	0.5817	A	T	0.0037	0.0262	0.8876	-1.00458	1.39782	0.529145	-0.0549535	0.0888521	0.583308	0.4694	A	T	1.011	0.981	1.042	0.011	0.0152	0	0	0	0	0	0	0	R2=0.99247	IMPUTED	81	680	0.119118	MODERATE	missense_variant	protein_coding	UCP1	ENST00000262999.4	c.685A>T	p.Met229Leu	0.0639314	11.16	0	0	0	1	NA	NA	NA	NA	NA	NA	NA	NA	-1	-1	1	0	0			0
4	145732468	rs10008599	G	A	0.146	0	1.87428	0.698571	0.0101221	A	G	0.0433	0.0411	0.2915	1.04425	1.12480712320097-0.963695123200971	A	G	-0.3817	0.1761	0.03018	A	G	0.0046	0.023	0.843	1.28601	1.33042	0.340647	0.00953609	0.0532485	0.776118	0.4201	A	G	0.99	0.966	1.015	-0.0102	0.0126	0	0	0	0	0	0	0	R2=0.99974,ER2=0.99479	TYPED	99	680	0.145588	MODERATE	missense_variant	protein_coding	C4orf51	ENST00000438731.6	c.517G>A	p.Asp173Asn	0.108943	7.506	0	0	0	1	NA	NA	NA	NA	NA	NA	NA	NA	-1	-1	1	0	0			0
4	155214453	rs200831948	G	A	0.006	0	-7.38213	2.90211	0.00700778	NA	NA	NA	NA	NA	NA	NA	NA	NA	NA	NA	NA	NA	NA	NA	NA	NA	NA	NA	NA	NA	NA	NA	NA	NA	NA	NA	NA	NA	NA	NA	0	0	0	0	0	0	0	R2=0.92877	IMPUTED	4	680	0.00588235	MODERATE	missense_variant	protein_coding	NPY2R	ENST00000329476.4	c.514G>A	p.Ala172Thr	0.00149231	19.42	0	0	0	1	NA	NA	NA	NA	NA	NA	NA	NA	-1	-1	0	0	0			0
4	165278660	rs56919208	A	G	0.044	0	3.61008	1.27638	0.0030334	A	G	-0.0124	0.0462	0.7877	0.987677	1.07822856321198-0.897124563211984	A	G	0.3232	0.6185	0.6012	A	G	-0.0015	0.048	0.9746	-0.739827	2.31383	0.716542	-0.172662	0.127077	0.143037	0.939	A	G	1.002	0.955	1.051	0.0019	0.0243	0	0	0	0	0	0	0	R2=0.99728	IMPUTED	30	680	0.0441176	MODERATE	missense_variant	protein_coding	GK3P	ENST00000505354.2	c.986T>C	p.Ile329Thr	0.101005	22.5	0	0	0	1	NA	NA	NA	NA	NA	NA	NA	NA	-1	-1	1	0	0			0
4	165873971	rs72984287	G	C	0.038	0	2.88101	1.27323	0.0111891	NA	NA	NA	NA	NA	NA	NA	C	G	-0.0437	0.6382	0.9454	NA	NA	NA	NA	NA	NA	NA	NA	0.1077	0.436804	0.857223	0.2706	C	G	0.887	0.716	1.098	-0.1201	0.109	0	0	0	0	0	0	0	R2=0.99917,ER2=0.9572	TYPED	26	680	0.0382353	MODERATE	missense_variant	protein_coding	TLL1	ENST00000507499.5	c.67G>C	p.Gly23Arg	0.0777891	18.8	0	0	0	1	NA	NA	NA	NA	NA	NA	NA	NA	-1	-1	1	0	0			0
4	168420284	rs2130145	A	G	0.982	0	-4.27535	1.77434	0.0099483	NA	NA	NA	NA	NA	NA	NA	A	G	0.8948	0.5723	0.1179	NA	NA	NA	NA	NA	NA	NA	NA	NA	NA	NA	NA	NA	NA	NA	NA	NA	NA	NA	0	0	0	0	0	0	0	R2=0.73792	IMPUTED	668	680	0.982353	MODERATE	missense_variant	protein_coding	DDX60L	ENST00000505890.5	c.2491T>C	p.Cys831Arg	0.982757	1.182	0	0	0	1	NA	NA	NA	NA	NA	NA	NA	NA	-1	-1	0	0	0			0
4	168700040	rs6824965	G	A	0.15	0	2.23988	0.67343	0.000619166	A	G	-0.0057	0.0189	0.7607	0.994316	1.03136021417843-0.957272214178433	A	G	0.2098	0.1637	0.1998	A	G	0.0093	0.0221	0.6751	-0.775285	1.21286	0.48633	-0.121214	0.0669215	0.0718308	0.03653	A	G	0.974	0.95	0.998	-0.0266	0.0127	0	0	0	0	0	1	1	R2=0.99999,ER2=0.99901	TYPED	102	680	0.15	MODERATE	missense_variant	protein_coding	PALLD	ENST00000508898.5	c.1460G>A	p.Arg487Gln	0.187472	7.37	0	0	0	1	NA	NA	NA	NA	NA	NA	NA	NA	-1	-1	1	0	1			0
4	169660419	rs4692739	G	A	0.96	0	-2.65259	1.32711	0.0297529	NA	NA	NA	NA	NA	NA	NA	A	G	0.0108	0.7793	0.989	A	G	0.3741	0.556	0.501	NA	NA	NA	NA	NA	NA	NA	NA	NA	NA	NA	NA	NA	NA	0	0	0	0	0	0	0	R2=1,ER2=1	TYPED	653	680	0.960294	MODERATE	missense_variant	protein_coding	CLCN3	ENST00000507875.5	c.50G>A	p.Ser17Asn	0.974056	1.536	0	0	0	1	NA	NA	NA	NA	NA	NA	NA	NA	-1	-1	0	0	0			0
4	173173789	rs62341097	G	A	0.047	0	2.24053	1.17456	0.0350444	A	G	-0.047	0.0432	0.2773	0.954087	1.03875939759037-0.869415397590371	A	G	-0.2375	0.3194	0.4571	A	G	-0.0218	0.0425	0.6076	1.33238	2.84628	0.636436	0.0978101	0.11088	0.339499	0.06704	A	G	1.036	0.998	1.076	0.0352	0.0192	0	0	0	0	0	0	0	R2=0.94944	IMPUTED	32	680	0.0470588	MODIFIER	upstream_gene_variant	pseudogene	AC105285.1	ENST00000500914.6	n.-4137C>T	NA	0.0291511	0.391	0	0	1	0	NA	NA	NA	NA	NA	NA	NA	NA	-1	-1	1	0	0			0
4	176135189	rs59567138	A	G	0.009	0	-4.90801	2.39501	0.0433041	NA	NA	NA	NA	NA	NA	NA	A	G	-0.1163	0.483	0.8098	NA	NA	NA	NA	NA	NA	NA	NA	NA	NA	NA	0.5819	A	G	1.108	0.769	1.596	0.1026	0.1863	0	0	0	0	0	0	0	R2=0.91989	IMPUTED	6	680	0.00882353	MODERATE	missense_variant	protein_coding	WDR17	ENST00000280190.8	c.1252A>G	p.Ile418Val	0.0221769	17.73	0	0	0	1	NA	NA	NA	NA	NA	NA	NA	NA	-1	-1	0	0	0			0
4	176168694	rs79450754	C	A	0.006	0	-6.01898	2.9529	0.0414765	NA	NA	NA	NA	NA	NA	NA	NA	NA	NA	NA	NA	NA	NA	NA	NA	NA	NA	NA	NA	NA	NA	NA	NA	NA	NA	NA	NA	NA	NA	NA	0	0	0	0	0	0	0	R2=0.99972	IMPUTED	4	680	0.00588235	MODERATE	missense_variant	protein_coding	WDR17	ENST00000280190.8	c.3130C>A	p.Leu1044Met	0.0178511	1.235	0	0	0	1	NA	NA	NA	NA	NA	NA	NA	NA	-1	-1	0	0	0			0
4	176184858	rs28381989	TTCTC	T	0.056	0	2.66734	1.07304	0.00956501	NA	NA	NA	NA	NA	NA	NA	NA	NA	NA	NA	NA	NA	NA	NA	NA	NA	NA	NA	NA	-0.00993055	0.0652137	0.876772	0.07411	T	TTCTC	0.977	0.953	1.002	-0.023	0.0129	0	0	0	0	0	0	0	R2=0.97861	IMPUTED	38	680	0.0558824	HIGH	frameshift_variant	protein_coding	SPATA4	ENST00000280191.7	c.836_839delGAGA	p.Arg279fs	0.0740678	24.9	0	0	0	1	NA	NA	NA	NA	NA	NA	NA	NA	-1	-1	1	0	0			0
4	177335759	rs7689099	C	G	0.104	0	1.5333	0.764301	0.0495785	C	G	-0.0236	0.0288	0.4124	0.976676	1.03312430215508-0.920228302155084	C	G	0.1727	0.1611	0.2836	C	G	-0.0278	0.0218	0.2036	NA	NA	NA	-0.00993757	0.0659019	0.82164	0.7782	C	G	1.004	0.979	1.029	0.0036	0.0126	0	0	0	0	0	0	0	R2=0.98774	IMPUTED	71	680	0.104412	MODERATE	missense_variant	protein_coding	NEIL3	ENST00000264596.4	c.350C>G	p.Pro117Arg	0.0986286	21.7	0	0	0	1	NA	NA	NA	NA	NA	NA	NA	NA	-1	-1	1	0	0			0
4	185019798	rs1078461	C	G	0.153	0	-1.40261	0.62973	0.0175186	C	G	0.0973	0.0511	0.05693	1.10219	1.20234698132177-1.00203498132177	C	G	-0.4135	0.2064	0.04516	C	G	-0.0008	0.0271	0.9757	-0.798322	1.95248	0.62494	0.0500018	0.0715749	0.427972	0.362	C	G	1.013	0.986	1.04	0.0126	0.0138	0	0	0	0	0	0	0	R2=0.98108	IMPUTED	104	680	0.152941	MODERATE	missense_variant	protein_coding	HELT	ENST00000338875.5	c.439C>G	p.Leu147Val	0.108686	26.3	0	0	0	1	NA	NA	NA	NA	NA	NA	NA	NA	-1	-1	0	0	0			0
4	186105403	rs199623729	G	GT	0.028	0	3.20198	1.37628	0.00952671	NA	NA	NA	NA	NA	NA	NA	NA	NA	NA	NA	NA	NA	NA	NA	NA	NA	1.21139	3.09577	0.694992	0.00603675	0.148778	0.836183	0.01022	G	GT	0.915	0.855	0.979	-0.0887	0.0346	0	0	0	0	0	0	0	R2=0.9979	IMPUTED	19	680	0.0279412	HIGH	frameshift_variant	protein_coding	FAM149A	ENST00000356371.9	c.327_328insT	p.Pro110fs	0.00952813	6.535	0	0	0	1	NA	NA	NA	NA	NA	NA	NA	NA	-1	-1	1	0	0			0
4	186157712	rs2276922	C	T	0.197	0	-1.00876	0.572035	0.0350141	T	C	-0.0141	0.0214	0.5105	0.985999	1.02794293943876-0.944054939438759	T	C	0.097	0.1302	0.4562	T	C	-0.0161	0.0163	0.325	-0.683723	1.01605	0.516999	-0.0064433	0.0474476	0.85595	0.1519	T	C	1.013	0.995	1.032	0.0134	0.0094	0	0	0	0	0	0	0	R2=0.99977,ER2=0.98819	TYPED	134	680	0.197059	MODERATE	missense_variant	protein_coding	FAM149A	ENST00000227065.8	c.722C>T	p.Pro241Leu	0.285538	7.32	0	0	0	1	NA	NA	NA	NA	NA	NA	NA	NA	-1	-1	0	0	0			0
4	186596887	rs72716244	T	C	0.034	0	2.80341	1.21858	0.0216373	NA	NA	NA	NA	NA	NA	NA	T	C	-0.2408	0.4591	0.6	T	C	-0.0173	0.0718	0.8093	0.931572	2.26409	0.617957	0.0177099	0.193544	0.91994	0.4398	T	C	0.974	0.912	1.041	-0.0261	0.0338	0	0	0	0	0	0	0	R2=0.99998,ER2=0.99999	TYPED	23	680	0.0338235	MODERATE	missense_variant	protein_coding	FAT1	ENST00000614102.4	c.12659A>G	p.Asp4220Gly	0.009241	23.7	0	0	0	1	NA	NA	NA	NA	NA	NA	NA	NA	-1	-1	1	0	0			0
4	186636739	rs328418	T	C	0.569	0	-0.822954	0.45398	0.0293633	T	C	-0.0126	0.0124	0.3072	0.987479	1.01178304765156-0.963175047651556	T	C	0.0882	0.1112	0.4278	T	C	0.0026	0.0144	0.8587	-0.101169	0.718053	0.94931	-0.00603268	0.0439008	0.899845	0.9601	T	C	1	0.985	1.016	0.0004	0.0081	0	0	0	0	0	0	0	R2=0.99997,ER2=0.99976	TYPED	387	680	0.569118	MODERATE	missense_variant	protein_coding	FAT1	ENST00000614102.4	c.3818A>G	p.His1273Arg	0.655922	12.73	0	0	0	1	NA	NA	NA	NA	NA	NA	NA	NA	-1	-1	0	0	0			0
5	468611	rs62622783	T	C	0.056	0	2.16166	0.879107	0.0255025	T	C	0.0098	0.018	0.5868	1.00985	1.04512817725041-0.974568177250408	T	C	-0.3412	0.1404	0.01507	T	C	-0.0075	0.0188	0.6897	-0.183579	1.19592	0.872086	0.153219	0.0515286	0.00326009	0.4574	T	C	1.008	0.987	1.029	0.0078	0.0106	0	1	0	0	0	0	1	R2=0.99408	IMPUTED	38	680	0.0558824	HIGH	splice_donor_variant&intron_variant	nonsense_mediated_decay	EXOC3	ENST00000515601.6	n.*3135+2T>C	NA	0.110015	2.233	0	0	0	1	NA	NA	NA	NA	NA	NA	NA	NA	-1	-1	1	0	1			0
5	1463817	rs144081179	G	C	0.024	0	2.79994	1.58077	0.0490796	NA	NA	NA	NA	NA	NA	NA	NA	NA	NA	NA	NA	NA	NA	NA	NA	NA	NA	NA	NA	0.13995	0.427245	0.747916	0.8257	C	G	1.03	0.789	1.346	0.03	0.1362	0	0	0	0	0	0	0	R2=0.98554	IMPUTED	16	680	0.0235294	MODERATE	missense_variant	protein_coding	LPCAT1	ENST00000283415.4	c.1439C>G	p.Ala480Gly	0.000978503	15.7	0	0	0	1	NA	NA	NA	NA	NA	NA	NA	NA	-1	-1	1	0	0			0
5	1878385	rs570462700	C	A	0.024	0	2.79994	1.58077	0.0490796	NA	NA	NA	NA	NA	NA	NA	NA	NA	NA	NA	NA	NA	NA	NA	NA	NA	NA	NA	NA	NA	NA	NA	NA	NA	NA	NA	NA	NA	NA	NA	0	0	0	0	0	0	0	R2=0.99968	IMPUTED	16	680	0.0235294	MODERATE	missense_variant	protein_coding	IRX4	ENST00000613726.4	c.1222G>T	p.Ala408Ser	0.0040878	13.91	0	0	0	1	NA	NA	NA	NA	NA	NA	NA	NA	-1	-1	1	0	0			0
5	14724304	rs112403360	T	A	0.021	0	1.27933	1.62916	0.377888	A	T	0.1044	0.0532	0.04962	1.11004	1.21431638387742-1.00577238387742	A	T	-0.1628	0.1913	0.3947	A	T	0.1105	0.0302	0.0002558	3.18258	2.08135	0.112145	0.0667063	0.100192	0.508692	3.415e-06	A	T	1.076	1.043	1.109	0.073	0.0157	0	0	0	0	0	0	0	R2=0.99059	IMPUTED	14	680	0.0205882	MODIFIER	upstream_gene_variant	pseudogene	AC010491.2	ENST00000654896.1	n.-4283T>A	NA	0.0726321	4.965	0	0	1	0	NA	NA	NA	NA	NA	NA	NA	NA	-1	-1	1	0	0			0
5	33994077	rs16892096	T	C	0.059	0	2.248	1.04008	0.0265551	T	C	-0.0119	0.0526	0.821	0.988171	1.09126652497374-0.88507452497374	T	C	0.1869	0.3156	0.5537	T	C	-0.0795	0.0553	0.1506	1.2218	2.28433	0.587773	-0.113847	0.13267	0.38473	0.9309	T	C	1.003	0.946	1.062	0.0026	0.0296	0	0	0	0	0	0	0	R2=0.99942,ER2=0.97514	TYPED	40	680	0.0588235	HIGH	splice_donor_variant&intron_variant	processed_transcript	AMACR	ENST00000514195.1	n.633+1A>G	NA	0.0486645	12.03	0	0	0	1	NA	NA	NA	NA	NA	NA	NA	NA	-1	-1	1	0	0			0
5	34850284	rs77793555	G	A	0.046	0	-2.65176	1.19431	0.030532	NA	NA	NA	NA	NA	NA	NA	NA	NA	NA	NA	NA	NA	NA	NA	NA	NA	NA	NA	NA	NA	NA	NA	NA	NA	NA	NA	NA	NA	NA	NA	0	0	0	0	0	0	0	R2=0.99998,ER2=0.9484	TYPED	31	680	0.0455882	MODERATE	missense_variant	protein_coding	TTC23L	ENST00000505624.5	c.355G>A	p.Ala119Thr	0.00646417	23.8	0	0	0	1	NA	NA	NA	NA	NA	NA	NA	NA	-1	-1	0	0	0			0
5	34954665	rs35999194	A	G	0.004	0	7.75987	3.42276	0.0378427	A	G	0.1755	0.0536	0.001069	1.19184	1.29689798865126-1.08678598865126	A	G	-0.8002	1.3782	0.5615	A	G	0.0641	0.0541	0.2356	NA	NA	NA	0.0578674	0.138957	0.669959	0.2394	A	G	1.038	0.975	1.105	0.0373	0.0317	1	0	0	0	0	0	1	R2=0.99601	IMPUTED	3	680	0.00441176	MODERATE	missense_variant	protein_coding	DNAJC21	ENST00000382021.2	c.1682A>G	p.Asn561Ser	0.0108278	15.97	0	0	0	1	NA	NA	NA	NA	NA	NA	NA	NA	-1	-1	1	0	1			0
5	35670201	rs34708521	G	A	0.088	0	-1.51583	0.77023	0.0362866	A	G	0.0262	0.026	0.3139	1.02655	1.07750623719132-0.975586237191324	A	G	-0.2702	0.1942	0.1643	A	G	-0.0043	0.0304	0.8882	-0.436923	1.87519	0.792007	-0.0980437	0.0869603	0.25155	0.4404	A	G	0.987	0.955	1.02	-0.013	0.0169	0	0	0	0	0	0	0	R2=0.99989,ER2=0.99778	TYPED	60	680	0.0882353	MODERATE	missense_variant	protein_coding	SPEF2	ENST00000282469.10	c.1498G>A	p.Asp500Asn	0.092444	24.3	0	0	0	1	NA	NA	NA	NA	NA	NA	NA	NA	-1	-1	0	0	0			0
5	35806858	rs147968150	T	C	0.004	0	7.75987	3.42276	0.0378427	NA	NA	NA	NA	NA	NA	NA	T	C	0.1403	1.5024	0.9256	T	C	-0.0542	0.0685	0.4288	NA	NA	NA	-0.0414004	0.146268	0.74774	0.9986	T	C	1	0.931	1.075	0.0001	0.0367	0	0	0	0	0	0	0	R2=0.85727	IMPUTED	3	680	0.00441176	MODERATE	missense_variant	protein_coding	SPEF2	ENST00000356031.8	c.5162T>C	p.Met1721Thr	0.00732933	21.9	0	0	0	1	NA	NA	NA	NA	NA	NA	NA	NA	-1	-1	1	0	0			0
5	38955694	rs2043112	G	A	0.344	0	-1.01543	0.488243	0.0326477	A	G	-0.0254	0.0122	0.0376	0.97492	0.998831866077912-0.951007866077912	A	G	0.0247	0.1059	0.8157	A	G	-0.0296	0.0144	0.04005	0.588847	0.899734	0.501868	-0.0526139	0.0409995	0.193702	0.0782	A	G	0.986	0.97	1.002	-0.0145	0.0083	0	0	0	0	0	0	0	R2=0.99982,ER2=0.9937	TYPED	234	680	0.344118	MODERATE	missense_variant	protein_coding	RICTOR	ENST00000296782.9	c.2510C>T	p.Ser837Phe	0.366795	19.98	0	0	0	1	NA	NA	NA	NA	NA	NA	NA	NA	-1	-1	0	0	0			0
5	43700219	rs78818665	A	G	0.026	0	2.62903	1.36717	0.0253722	NA	NA	NA	NA	NA	NA	NA	NA	NA	NA	NA	NA	NA	NA	NA	NA	NA	NA	NA	NA	-0.0175676	0.309681	0.883659	0.8722	A	G	1.009	0.902	1.13	0.0093	0.0576	0	0	0	0	0	0	0	R2=0.99999,ER2=0.99977	TYPED	18	680	0.0264706	MODERATE	missense_variant	protein_coding	NNT	ENST00000264663.9	c.2977A>G	p.Ile993Val	0.00595414	25.3	0	0	0	1	NA	NA	NA	NA	NA	NA	NA	NA	-1	-1	1	0	0			0
5	55146694	rs34132993	T	A	0.01	0	8.58385	2.46113	0.00051883	NA	NA	NA	NA	NA	NA	NA	NA	NA	NA	NA	NA	A	T	-0.2142	0.641	0.7383	NA	NA	NA	-0.260984	0.44148	0.556404	0.3067	A	T	1.233	0.825	1.841	0.2093	0.2047	0	0	0	0	0	0	0	R2=0.99762	IMPUTED	7	680	0.0102941	MODERATE	missense_variant	protein_coding	CDC20B	ENST00000381375.6	c.289A>T	p.Thr97Ser	0.0243001	0.042	0	0	0	1	NA	NA	NA	NA	NA	NA	NA	NA	-1	-1	1	0	0			0
5	55262880	rs769697214	G	A	0.028	0	2.37596	1.37327	0.0433321	NA	NA	NA	NA	NA	NA	NA	NA	NA	NA	NA	NA	NA	NA	NA	NA	NA	NA	NA	NA	NA	NA	NA	NA	NA	NA	NA	NA	NA	NA	NA	0	0	0	0	0	0	0	R2=0.99554	IMPUTED	19	680	0.0279412	MODERATE	missense_variant	protein_coding	DHX29	ENST00000251636.10	c.3578C>T	p.Ser1193Phe	0.000204012	24.5	0	0	0	1	NA	NA	NA	NA	NA	NA	NA	NA	-1	-1	1	0	0			0
5	55416025	rs777775017	A	T	0.028	0	2.37596	1.37327	0.0433321	NA	NA	NA	NA	NA	NA	NA	NA	NA	NA	NA	NA	NA	NA	NA	NA	NA	NA	NA	NA	NA	NA	NA	NA	NA	NA	NA	NA	NA	NA	NA	0	0	0	0	0	0	0	R2=0.99521	IMPUTED	19	680	0.0279412	MODERATE	missense_variant	protein_coding	MTREX	ENST00000230640.10	c.2864A>T	p.Glu955Val	0.000204012	23.3	0	0	0	1	NA	NA	NA	NA	NA	NA	NA	NA	-1	-1	1	0	0			0
5	55785866	rs2305123	A	G	0.106	0	1.40078	0.776848	0.0362661	A	G	-0.003	0.0185	0.8704	0.997004	1.03326449550337-0.960744495503373	A	G	-0.4197	0.1659	0.01139	A	G	-0.0018	0.0219	0.9362	-1.3848	1.10355	0.206664	0.000895584	0.0679267	0.956689	0.4725	A	G	0.991	0.967	1.016	-0.009	0.0125	0	1	0	0	0	0	1	R2=0.99999,ER2=0.99911	TYPED	72	680	0.105882	MODERATE	missense_variant	protein_coding	DDX4	ENST00000505374.6	c.859A>G	p.Ile287Val	0.0940345	22.8	0	0	0	1	NA	NA	NA	NA	NA	NA	NA	NA	-1	-1	1	0	1			0
5	55872304	rs59086632	A	G	0.037	0	3.38378	1.27467	0.00661465	A	G	-0.0466	0.0465	0.3172	0.954469	1.04560910888658-0.863329108886577	A	G	-0.143	0.3885	0.7128	A	G	-0.0348	0.0491	0.4792	-3.04808	2.89383	0.305607	-0.263805	0.146163	0.0584314	0.9201	A	G	0.997	0.942	1.055	-0.0029	0.0288	0	0	0	0	0	0	0	R2=0.99887	IMPUTED	25	680	0.0367647	MODERATE	missense_variant	protein_coding	IL31RA	ENST00000396836.6	c.307A>G	p.Asn103Asp	0.0605765	1.353	0	0	0	1	NA	NA	NA	NA	NA	NA	NA	NA	-1	-1	1	0	0			0
5	55956103	rs2228043	G	C	0.093	0	1.52489	0.776566	0.0392602	C	G	0.0149	0.0286	0.6016	1.01501	1.07106755838465-0.958955558384654	C	G	-0.4986	0.1587	0.001679	C	G	0.0334	0.0218	0.1255	NA	NA	NA	-0.0174422	0.0592669	0.772103	0.00242	C	G	1.038	1.013	1.063	0.037	0.0122	0	0	0	0	0	0	0	R2=0.99463	IMPUTED	63	680	0.0926471	MODERATE	missense_variant	protein_coding	IL6ST	ENST00000381298.7	c.1189C>G	p.Leu397Val	0.182772	0.439	0	0	0	1	NA	NA	NA	NA	NA	NA	NA	NA	-1	-1	1	0	0			0
5	55964269	rs746281716	G	A	0.028	0	2.37596	1.37327	0.0433321	NA	NA	NA	NA	NA	NA	NA	NA	NA	NA	NA	NA	NA	NA	NA	NA	NA	NA	NA	NA	NA	NA	NA	NA	NA	NA	NA	NA	NA	NA	NA	0	0	0	0	0	0	0	R2=0.98206	IMPUTED	19	680	0.0279412	MODERATE	missense_variant	protein_coding	IL6ST	ENST00000381298.7	c.535C>T	p.Pro179Ser	0.000185122	19.26	0	0	0	1	NA	NA	NA	NA	NA	NA	NA	NA	-1	-1	1	0	0			0
5	74689390	rs11556045	A	G	0.238	0	-1.19813	0.554013	0.0239506	A	G	-0.019	0.016	0.2358	0.981179	1.01253936224281-0.949819362242806	A	G	0.2463	0.1315	0.06107	A	G	0.0133	0.0188	0.4807	-1.48836	0.984174	0.127578	0.107749	0.0555787	0.0427846	0.4499	A	G	0.992	0.971	1.013	-0.0082	0.0109	0	0	0	0	1	0	1	R2=0.99987,ER2=0.9967	TYPED	162	680	0.238235	MODERATE	missense_variant	protein_coding	HEXB	ENST00000261416.12	c.362A>G	p.Lys121Arg	0.215735	0.054	0	0	0	1	NA	NA	NA	NA	NA	NA	NA	NA	-1	-1	0	0	1			0
5	75196073	rs59902022	T	A	0.006	0	8.75806	3.77815	0.0438108	NA	NA	NA	NA	NA	NA	NA	A	T	-0.7952	1.4099	0.5727	NA	NA	NA	NA	NA	NA	NA	NA	NA	NA	NA	NA	NA	NA	NA	NA	NA	NA	NA	0	0	0	0	0	0	0	R2=0.98208	IMPUTED	4	680	0.00588235	MODERATE	missense_variant	protein_coding	ANKRD31	ENST00000506364.6	c.575A>T	p.Asn192Ile	0.0140164	20.4	0	0	0	1	NA	NA	NA	NA	NA	NA	NA	NA	-1	-1	1	0	0			0
5	79799594	rs10043986	C	T	0.103	0	-1.5059	0.731897	0.0290027	T	C	0	0.0184	0.9988	1	1.036064-0.963936	T	C	0.0876	0.1734	0.6136	T	C	-0.013	0.0216	0.5469	0.351696	1.22487	0.769596	0.0050737	0.0601521	0.984123	0.3956	T	C	0.99	0.966	1.014	-0.0105	0.0124	0	0	0	0	0	0	0	R2=0.99991,ER2=0.98694	TYPED	70	680	0.102941	MODERATE	missense_variant	protein_coding	CMYA5	ENST00000446378.3	c.12188C>T	p.Pro4063Leu	0.0769051	26.6	0	0	0	1	NA	NA	NA	NA	NA	NA	NA	NA	-1	-1	0	0	0			0
5	80065442	rs1866389	G	C	0.154	0	-1.33871	0.648544	0.0209862	C	G	0.0307	0.0229	0.1792	1.03118	1.07606010464756-0.986292104647563	C	G	-0.0834	0.124	0.5011	C	G	-0.001	0.017	0.955	-1.00774	0.911694	0.2433	-0.0131047	0.0502188	0.744792	0.9371	C	G	0.999	0.98	1.018	-0.0008	0.0097	0	0	0	0	0	0	0	R2=0.99997,ER2=0.99966	TYPED	105	680	0.154412	MODERATE	missense_variant	protein_coding	THBS4	ENST00000350881.6	c.1159G>C	p.Ala387Pro	0.165605	22.8	0	0	0	1	NA	NA	NA	NA	NA	NA	NA	NA	-1	-1	0	0	0			0
5	80072328	rs148589675	C	T	0.004	0	6.70681	3.31043	0.0207205	NA	NA	NA	NA	NA	NA	NA	NA	NA	NA	NA	NA	NA	NA	NA	NA	NA	NA	NA	NA	NA	NA	NA	0.4417	T	C	1.246	0.711	2.184	0.2202	0.2863	0	0	0	0	0	0	0	R2=0.98363	IMPUTED	3	680	0.00441176	MODERATE	missense_variant	protein_coding	THBS4	ENST00000350881.6	c.1771C>T	p.Arg591Trp	0.00032113	15.43	0	0	0	1	NA	NA	NA	NA	NA	NA	NA	NA	-1	-1	1	0	0			0
5	80320459	rs139471643	A	G	0.006	0	11.5224	3.10841	0.000391809	A	G	0.0378	0.0563	0.5016	1.03852	1.14887150740516-0.928175507405162	A	G	-0.2986	0.3894	0.4432	A	G	0.003	0.0569	0.9582	3.98405	2.42482	0.0895673	-0.157174	0.160845	0.334465	0.1329	A	G	1.048	0.986	1.115	0.0471	0.0313	0	0	0	0	0	0	0	R2=0.99953,ER2=0.99828	TYPED	4	680	0.00588235	MODERATE	missense_variant	protein_coding	SPZ1	ENST00000511881.1	c.244A>G	p.Asn82Asp	0.0109751	11.62	0	0	0	1	NA	NA	NA	NA	NA	NA	NA	NA	-1	-1	1	0	0			0
5	82253397	rs1864183	C	T	0.534	0	0.958824	0.505213	0.0370262	T	C	-0.0033	0.0121	0.7859	0.996705	1.02042143901544-0.972989439015438	T	C	0.0412	0.1085	0.7045	T	C	-0.021	0.0143	0.1401	1.6016	0.81963	0.0630315	0.0146174	0.0416327	0.765012	0.1129	T	C	0.987	0.971	1.003	-0.0129	0.0082	0	0	0	0	0	0	0	R2=0.98508	IMPUTED	363	680	0.533824	MODERATE	missense_variant	protein_coding	ATG10	ENST00000282185.8	c.635C>T	p.Thr212Met	0.410257	9.845	0	0	0	1	NA	NA	NA	NA	NA	NA	NA	NA	-1	-1	1	0	0			0
5	86927378	rs62374257	T	C	0.306	0	0.111665	0.517007	0.993952	T	C	-0.0545	0.0162	0.0007898	0.946959	0.978710508857825-0.915206508857825	T	C	0.4382	0.1234	0.0003857	T	C	-0.0492	0.0175	0.005092	-0.957066	0.93447	0.272846	-0.0156801	0.0490504	0.661647	1.414e-13	T	C	0.931	0.914	0.949	-0.0713	0.0096	0	0	0	0	0	0	0	R2=0.9835	IMPUTED	208	680	0.305882	MODIFIER	intergenic_region	NA	AC091429.1-AC109492.1	ENSG00000242477-ENSG00000249061	n.86927378T>C	NA	0.173418	4.706	0	0	1	0	NA	NA	NA	NA	NA	NA	NA	NA	-1	-1	1	0	0			0
5	87268747	rs111840875	C	T	0.013	0	-4.81604	1.92274	0.0108807	T	C	-0.0408	0.0852	0.6319	0.960021	1.12701311497165-0.793029114971651	T	C	-0.1877	0.4306	0.6628	T	C	0.0135	0.0473	0.7747	2.76441	2.32599	0.224237	-0.112962	0.111144	0.293554	0.5699	T	C	1.013	0.969	1.06	0.013	0.0229	0	0	0	0	0	0	0	R2=0.98755	IMPUTED	9	680	0.0132353	MODERATE	missense_variant	protein_coding	RASA1	ENST00000274376.11	c.296C>T	p.Ala99Val	0.0209981	15.95	0	0	0	1	NA	NA	NA	NA	NA	NA	NA	NA	-1	-1	0	0	0			0
5	88927603	rs190982	G	A	0.71	0	0.32157	0.51943	0.5379	A	G	0.034	0.0274	0.2149	1.03458	1.08828860672812-0.980880606728118	A	G	0.0406	0.115	0.7241	A	G	0.0564	0.0155	0.0002809	0.438625	0.873554	0.536847	-0.0140181	0.0416887	0.678288	0.5382	A	G	1.005	0.989	1.022	0.0051	0.0084	0	0	0	0	0	0	0	R2=0.92851	IMPUTED	483	680	0.710294	MODIFIER	intron_variant	pseudogene	MEF2C-AS1	ENST00000514011.5	n.209-15413G>A	NA	0.734376	1.116	0	0	1	0	NA	NA	NA	NA	NA	NA	NA	NA	-1	-1	1	0	0			0
5	90674063	rs72782753	A	G	0.015	0	-4.73768	2.12703	0.020995	NA	NA	NA	NA	NA	NA	NA	A	G	0.7217	0.657	0.272	NA	NA	NA	NA	NA	NA	NA	NA	0.0247604	0.216225	0.880039	0.6954	A	G	1.019	0.929	1.117	0.0184	0.047	0	0	0	0	0	0	0	R2=0.99884	IMPUTED	10	680	0.0147059	MODERATE	missense_variant	protein_coding	ADGRV1	ENST00000405460.9	c.4939A>G	p.Ile1647Val	0.00507008	6.375	0	0	0	1	NA	NA	NA	NA	NA	NA	NA	NA	-1	-1	0	0	0			0
5	94417312	rs29910	C	T	0.179	0	1.30372	0.621167	0.0415074	T	C	0.0123	0.0133	0.3524	1.01238	1.03844395610055-0.986307956100545	T	C	-0.0402	0.1177	0.7327	T	C	-0.0101	0.0155	0.5149	-0.372628	0.939913	0.656561	0.0213669	0.0462565	0.723746	0.3147	T	C	0.991	0.974	1.008	-0.009	0.0089	0	0	0	0	0	0	0	R2=0.99997,ER2=0.99921	TYPED	122	680	0.179412	MODERATE	missense_variant	protein_coding	KIAA0825	ENST00000513200.7	c.2551G>A	p.Ala851Thr	0.218501	17.54	0	0	0	1	NA	NA	NA	NA	NA	NA	NA	NA	-1	-1	1	0	0			0
5	97167819	rs160632	C	T	0.553	0	1.30147	0.485052	0.00705338	T	C	0.0066	0.0122	0.5885	1.00662	1.03053382799517-0.982709827995166	T	C	-0.0349	0.1105	0.7519	T	C	0.0197	0.0144	0.1731	1.61949	0.796259	0.0344076	0.066198	0.0412851	0.102141	0.03291	T	C	1.018	1.002	1.034	0.0176	0.0082	0	0	0	1	0	0	1	R2=0.99941,ER2=0.97367	TYPED	376	680	0.552941	MODERATE	missense_variant	protein_coding	RIOK2	ENST00000283109.8	c.1045G>A	p.Gly349Arg	0.564453	1.43	0	0	0	1	NA	NA	NA	NA	NA	NA	NA	NA	-1	-1	1	0	1			0
5	97177767	rs2544773	G	C	0.356	0	0.951306	0.476733	0.0276432	C	G	0.0055	0.0192	0.775	1.00552	1.04314715276734-0.967883152767336	C	G	-0.0494	0.1065	0.6431	C	G	0.0161	0.0145	0.2675	0.402774	0.781233	0.540309	0.0229258	0.0429607	0.620613	0.7487	C	G	1.003	0.987	1.019	0.0027	0.0083	0	0	0	0	0	0	0	R2=0.99998,ER2=0.99987	TYPED	242	680	0.355882	MODERATE	missense_variant	protein_coding	RIOK2	ENST00000283109.8	c.287C>G	p.Ser96Cys	0.317175	27.2	0	0	0	1	NA	NA	NA	NA	NA	NA	NA	NA	-1	-1	1	0	0			0
5	112262502	rs1220947771	G	GA	0.018	0	-3.0819	1.66905	0.0256066	NA	NA	NA	NA	NA	NA	NA	NA	NA	NA	NA	NA	NA	NA	NA	NA	NA	NA	NA	NA	NA	NA	NA	NA	NA	NA	NA	NA	NA	NA	NA	0	0	0	0	0	0	0	R2=0.98376	IMPUTED	12	680	0.0176471	HIGH	frameshift_variant	protein_coding	EPB41L4A	ENST00000261486.6	c.633dupT	p.Pro212fs	3.0224e-05	32	0	0	0	1	NA	NA	NA	NA	NA	NA	NA	NA	-1	-1	0	0	0			0
5	132370087	rs544332057	T	G	0.015	0	5.70925	2.00835	0.00515984	NA	NA	NA	NA	NA	NA	NA	NA	NA	NA	NA	NA	NA	NA	NA	NA	NA	NA	NA	NA	NA	NA	NA	NA	NA	NA	NA	NA	NA	NA	NA	0	0	0	0	0	0	0	R2=0.8602	IMPUTED	10	680	0.0147059	MODERATE	missense_variant	protein_coding	SLC22A5	ENST00000435065.6	c.115T>G	p.Ser39Ala	8.31161e-05	3.973	0	0	0	1	NA	NA	NA	NA	NA	NA	NA	NA	-1	-1	1	0	0			0
5	132592868	rs73259665	C	G	0.007	0	6.52267	2.96294	0.0333736	NA	NA	NA	NA	NA	NA	NA	NA	NA	NA	NA	NA	NA	NA	NA	NA	NA	NA	NA	NA	NA	NA	NA	0.02987	C	G	1.575	1.045	2.373	0.4543	0.2092	0	0	0	0	0	1	1	R2=0.99993	IMPUTED	5	680	0.00735294	MODERATE	missense_variant	protein_coding	RAD50	ENST00000434288.1	c.392C>G	p.Ala131Gly	0.0167252	0.835	0	0	0	1	NA	NA	NA	NA	NA	NA	NA	NA	-1	-1	1	0	1			0
5	132813992	rs40274	G	C	0.976	0	2.55294	1.34889	0.0363449	C	G	-0.1762	0.13	0.1752	0.83845	1.09325027651165-0.583650276511648	C	G	-0.7883	0.3891	0.04279	C	G	0.0138	0.0661	0.8341	0.47317	3.54178	0.877239	0.0976897	0.117687	0.380629	0.4598	C	G	0.983	0.941	1.028	-0.0167	0.0226	0	0	0	0	0	0	0	R2=0.64326	IMPUTED	664	680	0.976471	MODERATE	missense_variant	protein_coding	SOWAHA	ENST00000378693.4	c.371G>C	p.Arg124Pro	0.976648	3.782	0	0	0	1	NA	NA	NA	NA	NA	NA	NA	NA	-1	-1	1	0	0			0
5	135008076	rs3896260	T	G	0.054	0	-2.32121	1.09043	0.0201826	NA	NA	NA	NA	NA	NA	NA	NA	NA	NA	NA	NA	T	G	-0.1527	0.136	0.2616	-2.79538	3.53791	0.434129	-0.0463397	0.441955	0.871828	0.6039	T	G	0.97	0.863	1.09	-0.0309	0.0596	0	0	0	0	0	0	0	R2=0.99999,ER2=0.99995	TYPED	37	680	0.0544118	MODERATE	missense_variant	protein_coding	CATSPER3	ENST00000282611.8	c.612T>G	p.Asn204Lys	0.136412	0.028	0	0	0	1	NA	NA	NA	NA	NA	NA	NA	NA	-1	-1	0	0	0			0
5	138150997	rs59676375	T	G	0.019	0	4.38086	1.90797	0.0219393	NA	NA	NA	NA	NA	NA	NA	NA	NA	NA	NA	NA	NA	NA	NA	NA	NA	NA	NA	NA	-0.260976	0.427297	0.506753	0.6802	T	G	1.086	0.734	1.605	0.0822	0.1995	0	0	0	0	0	0	0	R2=0.99999,ER2=1	TYPED	13	680	0.0191176	MODERATE	missense_variant	protein_coding	BRD8	ENST00000254900.9	c.2868A>C	p.Leu956Phe	0.00656239	23.9	0	0	0	1	NA	NA	NA	NA	NA	NA	NA	NA	-1	-1	1	0	0			0
5	138329634	rs3734166	G	A	0.3	0	0.844419	0.493253	0.0366941	A	G	-0.0118	0.0137	0.3887	0.988269	1.01512134696725-0.961417346967255	A	G	0.1051	0.1149	0.3606	A	G	-0.0176	0.0159	0.2685	1.12027	0.852265	0.173452	0.0996816	0.0521326	0.048384	0.8884	A	G	0.999	0.981	1.017	-0.0013	0.0091	0	0	0	0	0	0	0	R2=0.99999,ER2=0.99999	TYPED	204	680	0.3	MODERATE	missense_variant	protein_coding	CDC25C	ENST00000323760.11	c.208C>T	p.Arg70Cys	0.354626	15.76	0	0	0	1	NA	NA	NA	NA	NA	NA	NA	NA	-1	-1	1	0	0			0
5	139379813	rs33972313	C	T	0.019	0	-3.82202	1.64166	0.0183383	T	C	0.0458	0.0375	0.222	1.04687	1.12036501701484-0.973365017014838	T	C	-0.0366	0.3318	0.9121	T	C	-0.0144	0.0428	0.7371	-1.52535	2.60098	0.540868	-0.141381	0.164584	0.38585	0.5795	T	C	1.013	0.967	1.062	0.0133	0.0241	0	0	0	0	0	0	0	R2=0.99905,ER2=0.83257	TYPED	13	680	0.0191176	MODERATE	missense_variant	protein_coding	SLC23A1	ENST00000353963.7	c.802G>A	p.Val268Met	0.0413843	17.11	0	0	0	1	NA	NA	NA	NA	NA	NA	NA	NA	-1	-1	0	0	0			0
5	139817551	rs35714177	G	C	0.04	0	2.43297	1.19466	0.0226767	NA	NA	NA	NA	NA	NA	NA	NA	NA	NA	NA	NA	C	G	-0.8279	0.6317	0.19	NA	NA	NA	NA	NA	NA	0.2528	C	G	1.194	0.881	1.619	0.1776	0.1553	0	0	0	0	0	0	0	R2=1,ER2=0.99997	TYPED	27	680	0.0397059	MODERATE	missense_variant	protein_coding	PSD2	ENST00000274710.4	c.1087G>C	p.Gly363Arg	0.0516755	17.02	0	0	0	1	NA	NA	NA	NA	NA	NA	NA	NA	-1	-1	1	0	0			0
5	140327854	rs11168036	T	G	0.524	0	-0.0584326	0.477969	0.924756	T	G	0.0421	0.0122	0.0005791	1.043	1.06691077341328-1.01908677341328	T	G	-0.0923	0.1066	0.3868	T	G	0.0754	0.0143	1.432e-07	0.622708	0.815798	0.403427	-0.0341848	0.0417218	0.380075	0.001492	T	G	1.026	1.01	1.043	0.0261	0.0082	0	0	0	0	0	0	0	R2=0.9755	IMPUTED	356	680	0.523529	MODIFIER	downstream_gene_variant	protein_coding	HBEGF	ENST00000230990.7	c.*6445A>C	NA	0.487695	19.42	0	0	1	0	NA	NA	NA	NA	NA	NA	NA	NA	-1	-1	0	0	0			0
5	140675132	rs34732372	G	A	0.019	0	4.38086	1.90797	0.0219393	NA	NA	NA	NA	NA	NA	NA	NA	NA	NA	NA	NA	NA	NA	NA	NA	NA	NA	NA	NA	NA	NA	NA	NA	NA	NA	NA	NA	NA	NA	NA	0	0	0	0	0	0	0	R2=0.99829	IMPUTED	13	680	0.0191176	MODERATE	missense_variant&splice_region_variant	protein_coding	HARS1	ENST00000504156.7	c.1196C>T	p.Ala399Val	0.00466206	24.8	0	0	0	1	NA	NA	NA	NA	NA	NA	NA	NA	-1	-1	1	0	0			0
5	140691291	rs78741041	G	T	0.04	0	2.57659	1.22451	0.0377998	NA	NA	NA	NA	NA	NA	NA	T	G	-0.2779	0.4642	0.5493	NA	NA	NA	NA	NA	NA	NA	NA	-0.289939	0.309248	0.290897	0.3568	T	G	1.04	0.956	1.132	0.0396	0.043	0	0	0	0	0	0	0	R2=1,ER2=1	TYPED	27	680	0.0397059	MODERATE	missense_variant	protein_coding	HARS1	ENST00000504156.7	c.14C>A	p.Ala5Glu	0.0063546	19.9	0	0	0	1	NA	NA	NA	NA	NA	NA	NA	NA	-1	-1	1	0	0			0
5	140829342	rs17844302	C	A	0.025	0	4.05648	1.73558	0.0184264	NA	NA	NA	NA	NA	NA	NA	NA	NA	NA	NA	NA	NA	NA	NA	NA	NA	NA	NA	NA	NA	NA	NA	0.7172	A	C	0.938	0.663	1.328	-0.0642	0.1773	0	0	0	0	0	0	0	R2=0.96817	IMPUTED	17	680	0.025	MODERATE	missense_variant	protein_coding	PCDHA6	ENST00000529310.6	c.1251C>A	p.Ser417Arg	0.0246099	0.002	0	0	0	1	NA	NA	NA	NA	NA	NA	NA	NA	-1	-1	1	0	0			0
5	141096268	rs17844375	T	C	0.026	0	3.14759	1.53458	0.0472062	NA	NA	NA	NA	NA	NA	NA	NA	NA	NA	NA	NA	NA	NA	NA	NA	NA	NA	NA	NA	-0.150549	0.165787	0.392856	0.751	T	C	0.985	0.894	1.084	-0.0156	0.0492	0	0	0	0	0	0	0	R2=0.97187	IMPUTED	18	680	0.0264706	MODERATE	missense_variant	protein_coding	PCDHB2	ENST00000194155.7	c.1478T>C	p.Leu493Pro	0.0208206	24	0	0	0	1	NA	NA	NA	NA	NA	NA	NA	NA	-1	-1	1	0	0			0
5	141136825	rs17844422	G	A	0.026	0	3.14759	1.53458	0.0472062	NA	NA	NA	NA	NA	NA	NA	NA	NA	NA	NA	NA	A	G	-0.128	0.1014	0.2068	NA	NA	NA	-0.150549	0.165787	0.392856	0.6693	A	G	1.021	0.927	1.126	0.0212	0.0497	0	0	0	0	0	0	0	R2=0.97736	IMPUTED	18	680	0.0264706	MODERATE	missense_variant	protein_coding	PCDHB5	ENST00000623915.1	c.119G>A	p.Ser40Asn	0.0208055	23.2	0	0	0	1	NA	NA	NA	NA	NA	NA	NA	NA	-1	-1	1	0	0			0
5	141200885	rs1554285408	C	T	0.007	0	-6.15851	2.51806	0.0101674	NA	NA	NA	NA	NA	NA	NA	NA	NA	NA	NA	NA	NA	NA	NA	NA	NA	NA	NA	NA	NA	NA	NA	NA	NA	NA	NA	NA	NA	NA	NA	0	0	0	0	0	0	0	R2=0.99649	IMPUTED	5	680	0.00735294	HIGH	stop_gained	protein_coding	PCDHB11	ENST00000624887.1	c.16C>T	p.Gln6*	2.2668e-05	33	0	0	0	1	NA	NA	NA	NA	NA	NA	NA	NA	-1	-1	0	0	0			0
5	141361351	rs200180237	A	T	0.006	0	8.09329	2.86413	0.00624261	NA	NA	NA	NA	NA	NA	NA	NA	NA	NA	NA	NA	NA	NA	NA	NA	NA	NA	NA	NA	NA	NA	NA	0.8869	A	T	0.986	0.809	1.201	-0.0144	0.101	0	0	0	0	0	0	0	R2=0.99976	IMPUTED	4	680	0.00588235	MODERATE	missense_variant	protein_coding	PCDHGB2	ENST00000522605.1	c.1216A>T	p.Thr406Ser	0.00103895	23.1	0	0	0	1	NA	NA	NA	NA	NA	NA	NA	NA	-1	-1	1	0	0			0
5	141383533	rs2240698	C	T	0.022	0	4.03739	1.72512	0.0222563	NA	NA	NA	NA	NA	NA	NA	T	C	-0.1145	0.4273	0.7887	T	C	-0.0167	0.093	0.8578	3.29243	5.33133	0.53599	0.0382432	0.219798	0.90434	0.6919	T	C	1.021	0.922	1.13	0.0205	0.0518	0	0	0	0	0	0	0	R2=0.97671	IMPUTED	15	680	0.0220588	MODERATE	missense_variant	protein_coding	PCDHGA7	ENST00000518325.2	c.634C>T	p.Leu212Phe	0.0246704	23.6	0	0	0	1	NA	NA	NA	NA	NA	NA	NA	NA	-1	-1	1	0	0			0
5	143214087	rs258819	C	T	0.993	0	-7.42033	2.45951	0.00109388	NA	NA	NA	NA	NA	NA	NA	T	C	0.6451	0.4831	0.1818	NA	NA	NA	NA	NA	-6.29564	3.74566	0.0926089	NA	NA	NA	0.2751	T	C	0.941	0.843	1.05	-0.0612	0.0561	0	0	0	0	0	0	0	R2=0.33452	IMPUTED	675	680	0.992647	HIGH	splice_donor_variant&intron_variant	protein_coding	ARHGAP26	ENST00000425417.2	c.196+2C>T	NA	0.996974	1.508	0	0	0	1	NA	NA	NA	NA	NA	NA	NA	NA	-1	-1	0	0	0			0
5	143399752	rs56149945	T	C	0.009	0	5.74256	2.3183	0.0232597	T	C	-0.0645	0.0576	0.2627	0.937536	1.05043211426205-0.82464011426205	NA	NA	NA	NA	NA	T	C	0.0586	0.0491	0.2335	1.49913	2.71484	0.51078	0.0137385	0.138417	0.921371	0.3267	T	C	1.024	0.977	1.073	0.0235	0.024	0	0	0	0	0	0	0	R2=0.99899,ER2=0.96362	TYPED	6	680	0.00882353	MODERATE	missense_variant	protein_coding	NR3C1	ENST00000231509.7	c.1088A>G	p.Asn363Ser	0.0179984	15.59	0	0	0	1	NA	NA	NA	NA	NA	NA	NA	NA	-1	-1	1	0	0			0
5	147509602	rs190349455	G	A	0.006	0	6.42721	3.17574	0.046948	NA	NA	NA	NA	NA	NA	NA	NA	NA	NA	NA	NA	A	G	-0.0273	0.0746	0.7143	NA	NA	NA	NA	NA	NA	0.7806	A	G	0.95	0.662	1.363	-0.0514	0.1843	0	0	0	0	0	0	0	R2=0.98207	IMPUTED	4	680	0.00588235	MODERATE	missense_variant	protein_coding	DPYSL3	ENST00000343218.10	c.257C>T	p.Pro86Leu	0.00526276	20.5	0	0	0	1	NA	NA	NA	NA	NA	NA	NA	NA	-1	-1	1	0	0			0
5	148070360	rs73269156	G	C	0.006	0	6.42721	3.17574	0.046948	NA	NA	NA	NA	NA	NA	NA	NA	NA	NA	NA	NA	NA	NA	NA	NA	NA	NA	NA	NA	NA	NA	NA	NA	NA	NA	NA	NA	NA	NA	NA	0	0	0	0	0	0	0	R2=0.999	IMPUTED	4	680	0.00588235	MODERATE	missense_variant	protein_coding	SPINK5	ENST00000359874.7	c.119G>C	p.Gly40Ala	0.013393	24.1	0	0	0	1	NA	NA	NA	NA	NA	NA	NA	NA	-1	-1	1	0	0			0
5	148125745	rs73271166	A	G	0.009	0	5.46686	2.47145	0.0261931	NA	NA	NA	NA	NA	NA	NA	NA	NA	NA	NA	NA	NA	NA	NA	NA	NA	NA	NA	NA	NA	NA	NA	NA	NA	NA	NA	NA	NA	NA	NA	0	0	0	0	0	0	0	R2=1,ER2=1	TYPED	6	680	0.00882353	MODERATE	missense_variant	protein_coding	SPINK5	ENST00000359874.7	c.2852A>G	p.Asn951Ser	0.0160376	7.233	0	0	0	1	NA	NA	NA	NA	NA	NA	NA	NA	-1	-1	1	0	0			0
5	148509841	rs140360260	G	A	0.006	0	6.42721	3.17574	0.046948	NA	NA	NA	NA	NA	NA	NA	NA	NA	NA	NA	NA	NA	NA	NA	NA	NA	NA	NA	NA	NA	NA	NA	NA	NA	NA	NA	NA	NA	NA	NA	0	0	0	0	0	0	0	R2=0.76425	IMPUTED	4	680	0.00588235	MODERATE	missense_variant	protein_coding	HTR4	ENST00000521530.5	c.691C>T	p.Arg231Trp	0.00030224	29.9	0	0	0	1	NA	NA	NA	NA	NA	NA	NA	NA	-1	-1	1	0	0			0
5	149008857	rs55853803	C	T	0.049	0	4.60028	1.41264	0.00169923	T	C	0.0069	0.0373	0.8529	1.00692	1.08003185984608-0.933815859846077	T	C	-0.0753	0.3693	0.8385	T	C	0.0569	0.0423	0.1787	-3.3291	1.68978	0.0406255	-0.0888219	0.138396	0.56148	0.6863	T	C	1.009	0.965	1.056	0.0092	0.0229	0	0	0	0	0	0	0	R2=1,ER2=1	TYPED	33	680	0.0485294	MODERATE	missense_variant	protein_coding	SH3TC2	ENST00000515425.6	c.3472G>A	p.Val1158Ile	0.0205599	11.81	0	0	0	1	NA	NA	NA	NA	NA	NA	NA	NA	-1	-1	1	0	0			0
5	149041458	rs148634904	A	G	0.006	0	6.42721	3.17574	0.046948	NA	NA	NA	NA	NA	NA	NA	NA	NA	NA	NA	NA	NA	NA	NA	NA	NA	NA	NA	NA	NA	NA	NA	0.2414	A	G	1.205	0.882	1.647	0.1866	0.1593	0	0	0	0	0	0	0	R2=0.97088	IMPUTED	4	680	0.00588235	MODERATE	missense_variant	protein_coding	SH3TC2	ENST00000515425.6	c.689T>C	p.Val230Ala	0.00110318	26.4	0	0	0	1	NA	NA	NA	NA	NA	NA	NA	NA	-1	-1	1	0	0			0
5	149832947	rs11959820	C	A	0.06	0	2.49299	1.14291	0.0373723	A	C	0.0138	0.0349	0.6917	1.0139	1.08229965952732-0.945491659527322	A	C	-0.3633	0.2724	0.1824	A	C	-0.0026	0.0407	0.9496	-0.856194	2.9861	0.768256	0.0411711	0.106257	0.653102	0.2285	A	C	1.028	0.982	1.076	0.028	0.0233	0	0	0	0	0	0	0	R2=0.99068	IMPUTED	41	680	0.0602941	MODERATE	missense_variant	protein_coding	PPARGC1B	ENST00000309241.10	c.874C>A	p.Arg292Ser	0.0829688	23.7	0	0	0	1	NA	NA	NA	NA	NA	NA	NA	NA	-1	-1	1	0	0			0
5	150167265	rs2302275	C	G	0.428	0	0.987807	0.450859	0.0241818	C	G	-0.0259	0.0258	0.3163	0.974433	1.02500052798955-0.923864527989548	C	G	0.0498	0.1053	0.6359	C	G	-0.0169	0.0146	0.2459	0.269837	0.793293	0.734793	-0.0670049	0.0422712	0.0915151	0.7763	C	G	0.998	0.982	1.014	-0.0023	0.0082	0	0	0	0	0	0	0	R2=0.95899	IMPUTED	291	680	0.427941	MODERATE	missense_variant	protein_coding	CDX1	ENST00000231656.13	c.389C>G	p.Pro130Arg	0.543579	20.5	0	0	0	1	NA	NA	NA	NA	NA	NA	NA	NA	-1	-1	1	0	0			0
5	151052827	rs871269	C	T	0.479	0	0.0724333	0.478853	0.877318	T	C	-0.0047	0.0203	0.8159	0.995311	1.03509902771648-0.95552302771648	T	C	-0.0286	0.1182	0.8088	T	C	-0.0283	0.0155	0.06779	-0.830968	0.800899	0.353269	-0.000441901	0.0443023	0.939374	3.417e-06	T	C	0.96	0.944	0.977	-0.0408	0.0088	0	0	0	0	0	1	1	R2=0.95914	IMPUTED	326	680	0.479412	MODIFIER	upstream_gene_variant	processed_transcript	TNIP1	ENST00000521423.1	n.-2924G>A	NA	0.393324	0.137	0	0	1	0	NA	NA	NA	NA	NA	NA	NA	NA	-1	-1	1	0	1			0
5	151253271	rs1048719	G	A	0.076	0	-2.38341	0.863864	0.00605802	A	G	0.0471	0.0368	0.201	1.04823	1.12035482652135-0.976098826521348	A	G	-0.532	0.2914	0.06791	A	G	-0.0181	0.0434	0.6766	1.78898	2.51146	0.419482	-0.110051	0.146941	0.506526	0.007554	A	G	0.938	0.896	0.983	-0.0637	0.0238	0	0	0	0	0	0	0	R2=0.99279,ER2=0.91292	TYPED	52	680	0.0764706	MODERATE	missense_variant	protein_coding	GM2A	ENST00000357164.4	c.55G>A	p.Ala19Thr	0.0416223	9.691	0	0	0	1	NA	NA	NA	NA	NA	NA	NA	NA	-1	-1	0	0	0			0
5	154033830	rs2578377	C	T	0.596	0	-1.25955	0.468567	0.00973948	T	C	-0.0008	0.0125	0.9509	0.9992	1.02370031991468-0.974700319914684	T	C	-0.1184	0.1127	0.2932	T	C	-0.0098	0.0147	0.5029	0.93103	0.851262	0.259401	0.054736	0.0407835	0.159128	0.2582	T	C	0.991	0.975	1.007	-0.0094	0.0083	0	0	0	0	0	0	0	R2=0.99999,ER2=0.99988	TYPED	405	680	0.595588	MODERATE	missense_variant	protein_coding	FAM114A2	ENST00000351797.9	c.364G>A	p.Gly122Ser	0.654944	20.4	0	0	0	1	NA	NA	NA	NA	NA	NA	NA	NA	-1	-1	0	0	0			0
5	157138801	rs142210409	T	C	0.016	0	4.65647	2.13442	0.0404821	NA	NA	NA	NA	NA	NA	NA	NA	NA	NA	NA	NA	NA	NA	NA	NA	NA	NA	NA	NA	NA	NA	NA	NA	NA	NA	NA	NA	NA	NA	NA	0	0	0	0	0	0	0	R2=0.9971	IMPUTED	11	680	0.0161765	MODERATE	missense_variant	protein_coding	MED7	ENST00000286317.6	c.631A>G	p.Arg211Gly	0.0017341	18.61	0	0	0	1	NA	NA	NA	NA	NA	NA	NA	NA	-1	-1	1	0	0			0
5	157266948	rs1862874	T	A	0.341	0	-1.0149	0.498107	0.0313301	A	T	-0.03	0.0279	0.2823	0.970446	1.02512953354851-0.915761533548508	A	T	-0.0587	0.1171	0.6161	A	T	0.0144	0.0156	0.3554	0.78932	0.819498	0.302484	0.013851	0.0421677	0.716266	0.3425	A	T	1.008	0.991	1.025	0.0082	0.0086	0	0	0	0	0	0	0	R2=0.97104	IMPUTED	232	680	0.341176	HIGH	splice_donor_variant&intron_variant	protein_coding	CYFIP2	ENST00000611925.4	c.-24+2T>A	NA	0.441354	6.375	0	0	0	1	NA	NA	NA	NA	NA	NA	NA	NA	-1	-1	0	0	0			0
5	157343125	rs10037485	C	T	0.144	0	1.16679	0.659088	0.0427773	T	C	-0.0157	0.0147	0.2877	0.984423	1.01323460254146-0.95561060254146	T	C	0.1836	0.1323	0.1652	T	C	-0.0048	0.0172	0.7781	-0.84967	1.03716	0.428345	-0.0656854	0.0507222	0.201792	0.5713	T	C	1.006	0.986	1.025	0.0056	0.0099	0	0	0	0	0	0	0	R2=0.99434	IMPUTED	98	680	0.144118	MODERATE	missense_variant	protein_coding	FNDC9	ENST00000312349.5	c.412G>A	p.Val138Ile	0.237988	3.461	0	0	0	1	NA	NA	NA	NA	NA	NA	NA	NA	-1	-1	1	0	0			0
5	157575620	rs182321823	C	A	0.016	0	4.65647	2.13442	0.0404821	NA	NA	NA	NA	NA	NA	NA	NA	NA	NA	NA	NA	NA	NA	NA	NA	NA	NA	NA	NA	NA	NA	NA	NA	NA	NA	NA	NA	NA	NA	NA	0	0	0	0	0	0	0	R2=0.80608	IMPUTED	11	680	0.0161765	MODERATE	missense_variant	protein_coding	ADAM19	ENST00000257527.8	c.77G>T	p.Arg26Leu	0.0051872	14.28	0	0	0	1	NA	NA	NA	NA	NA	NA	NA	NA	-1	-1	1	0	0			0
5	157675148	rs78469140	C	T	0.021	0	4.19102	1.7677	0.01325	NA	NA	NA	NA	NA	NA	NA	T	C	-0.3244	0.4614	0.482	T	C	0.4857	0.31	0.1172	NA	NA	NA	NA	NA	NA	0.1156	T	C	0.819	0.639	1.05	-0.1996	0.1268	0	0	0	0	0	0	0	R2=1,ER2=0.99874	TYPED	14	680	0.0205882	MODERATE	missense_variant	protein_coding	C5orf52	ENST00000409999.4	c.269C>T	p.Ser90Phe	0.00695531	18.78	0	0	0	1	NA	NA	NA	NA	NA	NA	NA	NA	-1	-1	1	0	0			0
5	157737954	rs2270812	T	C	0.547	0	1.11105	0.480474	0.0148594	T	C	-0.0025	0.0127	0.8419	0.997503	1.02239512239746-0.97261112239746	T	C	0.1019	0.1137	0.3697	T	C	-0.0079	0.0149	0.5982	0.127745	0.778837	0.800962	-0.0420166	0.0437565	0.313532	0.5198	T	C	1.005	0.989	1.022	0.0054	0.0085	0	0	0	0	0	0	0	R2=0.99983,ER2=0.99539	TYPED	372	680	0.547059	MODERATE	missense_variant	protein_coding	THG1L	ENST00000231198.12	c.695T>C	p.Leu232Pro	0.66508	17	0	0	0	1	NA	NA	NA	NA	NA	NA	NA	NA	-1	-1	1	0	0			0
5	176253006	rs56389738	G	A	0.006	0	17.2753	3.24936	1.98994e-07	NA	NA	NA	NA	NA	NA	NA	NA	NA	NA	NA	NA	NA	NA	NA	NA	NA	NA	NA	NA	0.236453	0.1951	0.183804	0.8332	A	G	1.01	0.92	1.109	0.01	0.0477	0	0	0	0	0	0	0	R2=0.65794	IMPUTED	4	680	0.00588235	MODIFIER	intron_variant	protein_coding	SIMC1	ENST00000429602.7	c.129+14369G>A	NA	0.00505875	1.289	1	0	0	0	A	19062	0.955692	0.123425	0.750341	1.21724	-0.367186	0.71348	1	1	1	0	0	1	Only variant	0
5	176955994	rs3733876	G	A	0.172	0	-1.2433	0.607309	0.0401121	A	G	0.0181	0.0161	0.2623	1.01826	1.04982079777842-0.986708797778417	A	G	0.1694	0.1386	0.2215	A	G	0.0113	0.0189	0.5516	0.191169	1.02072	0.859111	0.0257466	0.0505608	0.635487	0.9676	A	G	1	0.979	1.021	-0.0004	0.0107	0	0	0	0	0	0	0	R2=0.99993,ER2=0.99853	TYPED	117	680	0.172059	MODERATE	missense_variant	protein_coding	UIMC1	ENST00000377227.8	c.1304C>T	p.Pro435Leu	0.114118	24.1	0	0	0	1	NA	NA	NA	NA	NA	NA	NA	NA	-1	-1	0	0	0			0
5	177093242	rs351855	G	A	0.275	0	-0.985664	0.508215	0.028719	A	G	-0.0183	0.0289	0.5255	0.981866	1.03851042824142-0.92522242824142	A	G	0.0214	0.118	0.8562	A	G	-0.0213	0.0163	0.1904	-0.147394	0.903866	0.870087	-0.0544422	0.0436977	0.207937	0.1917	A	G	0.988	0.971	1.006	-0.0116	0.0089	0	0	0	0	0	0	0	R2=0.95945	IMPUTED	187	680	0.275	MODERATE	missense_variant	protein_coding	FGFR4	ENST00000292408.9	c.1162G>A	p.Gly388Arg	0.262722	24.7	0	0	0	1	NA	NA	NA	NA	NA	NA	NA	NA	-1	-1	0	0	0			0
5	177489515	rs335462	C	T	0.306	0	-0.958348	0.473037	0.0476926	T	C	-0.054	0.042	0.1988	0.947432	1.0297521065018-0.865112106501798	T	C	0.1589	0.1584	0.3158	T	C	-0.0003	0.0192	0.9875	0.430963	0.82466	0.569473	0.0248748	0.0409941	0.484603	0.4022	T	C	0.993	0.976	1.01	-0.0072	0.0085	0	0	0	0	0	0	0	R2=0.89547	IMPUTED	208	680	0.305882	MODERATE	missense_variant	protein_coding	PDLIM7	ENST00000393551.5	c.685G>A	p.Gly229Ser	0.451638	0.704	0	0	0	1	NA	NA	NA	NA	NA	NA	NA	NA	-1	-1	0	0	0			0
5	179113974	rs1054480	G	A	0.36	0	-1.08189	0.49023	0.0304672	A	G	0.0014	0.0132	0.9176	1.0014	1.02727298045749-0.975528980457493	A	G	0.0096	0.1104	0.9307	A	G	-0.0151	0.0156	0.3332	0.343247	0.805424	0.658362	0.0183762	0.04417	0.679809	0.4395	A	G	0.993	0.976	1.011	-0.0069	0.0089	0	0	0	0	0	0	0	R2=0.99999,ER2=0.99998	TYPED	245	680	0.360294	MODERATE	missense_variant	protein_coding	ADAMTS2	ENST00000251582.12	c.3529C>T	p.Pro1177Ser	0.243247	16.47	0	0	0	1	NA	NA	NA	NA	NA	NA	NA	NA	-1	-1	0	0	0			0
5	180201150	rs113706587	G	A	0.072	0	-0.81415	0.863385	0.366333	A	G	0.0906	0.0438	0.03876	1.09483	1.1806789852662-1.0089829852662	A	G	-0.5819	0.1988	0.003423	A	G	0.0804	0.0249	0.001235	-1.05549	1.28921	0.362875	0.0515084	0.0574586	0.343114	3.38e-12	A	G	1.097	1.069	1.126	0.0925	0.0133	1	1	1	0	0	1	4	R2=0.99365	IMPUTED	49	680	0.0720588	MODIFIER	intron_variant	protein_coding	RASGEF1C	ENST00000361132.9	c.-7+7878C>T	NA	0.0757037	6.778	0	0	1	0	NA	NA	NA	NA	NA	NA	NA	NA	-1	-1	0	0	4			0
6	2838014	rs316341	G	A	0.687	0	-1.29372	0.48814	0.0151363	A	G	-0.0426	0.015	0.00462	0.958295	0.987694631266187-0.928894631266187	A	G	0.0833	0.1172	0.4774	A	G	-0.0192	0.0158	0.2227	-1.32178	0.816476	0.122359	-0.0345682	0.0432949	0.433627	2.814e-05	A	G	0.962	0.945	0.98	-0.0384	0.0092	0	0	0	0	0	0	0	R2=0.96	IMPUTED	467	680	0.686765	MODIFIER	upstream_gene_variant	processed_transcript	SERPINB1	ENST00000468511.5	n.-15C>T	NA	0.711349	0.541	0	0	1	0	NA	NA	NA	NA	NA	NA	NA	NA	-1	-1	0	0	0			0
6	3012544	rs17300141	G	A	0.024	0	3.73449	1.54938	0.0239753	NA	NA	NA	NA	NA	NA	NA	A	G	0.2515	0.3378	0.4566	A	G	0.0318	0.0507	0.5313	-1.01911	2.38901	0.660453	0.0649306	0.127025	0.548829	0.7721	A	G	0.993	0.946	1.042	-0.0071	0.0245	0	0	0	0	0	0	0	R2=0.99422,ER2=0.80929	TYPED	16	680	0.0235294	MODERATE	missense_variant&splice_region_variant	protein_coding	NQO2	ENST00000380455.9	c.173G>A	p.Gly58Asp	0.0201065	20.2	0	0	0	1	NA	NA	NA	NA	NA	NA	NA	NA	-1	-1	1	0	0			0
6	4068814	rs148412142	T	G	0.007	0	-6.02455	2.86376	0.0256018	NA	NA	NA	NA	NA	NA	NA	NA	NA	NA	NA	NA	NA	NA	NA	NA	NA	NA	NA	NA	NA	NA	NA	NA	NA	NA	NA	NA	NA	NA	NA	0	0	0	0	0	0	0	R2=0.99799	IMPUTED	5	680	0.00735294	MODERATE	missense_variant	protein_coding	FAM217A	ENST00000274673.8	c.1409A>C	p.Lys470Thr	0.00115229	24.2	0	0	0	1	NA	NA	NA	NA	NA	NA	NA	NA	-1	-1	0	0	0			0
6	4715782	rs3812179	A	G	0.247	0	-1.09548	0.539176	0.0294771	A	G	-0.0291	0.0149	0.05053	0.971319	1.00052332767708-0.942115327677079	A	G	0.0279	0.1286	0.8279	A	G	0.0022	0.0172	0.8977	-0.456473	0.923996	0.573105	-0.0638884	0.0494431	0.168663	0.07844	A	G	0.983	0.964	1.002	-0.0175	0.0099	0	0	0	0	0	0	0	R2=0.99621,ER2=0.97252	TYPED	168	680	0.247059	MODERATE	missense_variant	protein_coding	CDYL	ENST00000328908.9	c.4A>G	p.Thr2Ala	0.25228	1.962	0	0	0	1	NA	NA	NA	NA	NA	NA	NA	NA	-1	-1	0	0	0			0
6	4715803	rs3812178	T	C	0.246	0	-1.10274	0.540211	0.0289608	T	C	-0.029	0.0149	0.05112	0.971416	1.0006204644666-0.942212464466605	T	C	0.0544	0.1379	0.6931	T	C	0.0022	0.0172	0.8994	-0.456473	0.923996	0.573105	-0.0638884	0.0494431	0.168663	0.08022	T	C	0.983	0.964	1.002	-0.0173	0.0099	0	0	0	0	0	0	0	R2=0.9826	IMPUTED	167	680	0.245588	MODERATE	missense_variant	protein_coding	CDYL	ENST00000328908.9	c.25T>C	p.Ser9Pro	0.252235	2.815	0	0	0	1	NA	NA	NA	NA	NA	NA	NA	NA	-1	-1	0	0	0			0
6	7211585	rs1334576	G	A	0.341	0	-1.50499	0.476485	0.000613418	A	G	-0.0127	0.0125	0.3098	0.98738	1.01188030468402-0.962880304684022	A	G	0.0018	0.1038	0.9859	A	G	-0.017	0.0145	0.2403	-0.461217	0.808233	0.594509	0.0347839	0.0436131	0.406717	0.4168	A	G	0.993	0.977	1.009	-0.0067	0.0082	0	0	0	0	0	0	0	R2=0.99824	IMPUTED	232	680	0.341176	MODERATE	missense_variant	protein_coding	RREB1	ENST00000379938.7	c.583G>A	p.Gly195Arg	0.3949	21.7	0	0	0	1	NA	NA	NA	NA	NA	NA	NA	NA	-1	-1	0	0	0			0
6	7247111	rs35742417	C	A	0.146	0	-1.71462	0.688223	0.00599669	A	C	0.0116	0.0368	0.7517	1.01167	1.08379554090552-0.93953954090552	A	C	0.0955	0.1407	0.4972	A	C	-0.0211	0.0198	0.2881	-0.188995	1.12545	0.879162	0.0231078	0.0656541	0.739194	0.3929	A	C	0.991	0.97	1.012	-0.0093	0.0108	0	0	0	0	0	0	0	R2=0.99276	IMPUTED	99	680	0.145588	MODERATE	missense_variant	protein_coding	RREB1	ENST00000379938.7	c.4661C>A	p.Ser1554Tyr	0.161476	20.5	0	0	0	1	NA	NA	NA	NA	NA	NA	NA	NA	-1	-1	0	0	0			0
6	7373974	rs2876098	T	G	0.121	0	-1.40604	0.691268	0.0293643	T	G	0.0127	0.0197	0.5201	1.01278	1.05139298748386-0.974168987483862	T	G	-0.2924	0.1586	0.06521	T	G	0.006	0.0203	0.7689	-1.76723	1.28362	0.151616	0.019926	0.0643243	0.766319	0.2967	T	G	1.012	0.99	1.035	0.012	0.0115	0	0	0	0	0	0	0	R2=0.99977,ER2=0.99258	TYPED	82	680	0.120588	MODERATE	missense_variant	protein_coding	CAGE1	ENST00000296742.11	c.437A>C	p.Glu146Ala	0.125362	16.39	0	0	0	1	NA	NA	NA	NA	NA	NA	NA	NA	-1	-1	0	0	0			0
6	7378798	rs10223538	G	A	0.026	0	3.69572	1.45156	0.0109435	NA	NA	NA	NA	NA	NA	NA	NA	NA	NA	NA	NA	NA	NA	NA	NA	NA	NA	NA	NA	NA	NA	NA	0.07448	A	G	1.243	0.979	1.579	0.2175	0.122	0	0	0	0	0	0	0	R2=0.99977,ER2=0.95746	TYPED	18	680	0.0264706	MODERATE	missense_variant	protein_coding	CAGE1	ENST00000296742.11	c.98C>T	p.Thr33Ile	0.0413729	13.99	0	0	0	1	NA	NA	NA	NA	NA	NA	NA	NA	-1	-1	1	0	0			0
6	7580725	rs2076299	A	G	0.193	0	1.2846	0.609974	0.0134995	A	G	0.0817	0.0315	0.009368	1.08513	1.14687022192723-1.02339022192723	A	G	0.1645	0.2496	0.5098	A	G	0.0201	0.0364	0.5809	3.83611	1.66945	0.0214123	-0.0411653	0.0786827	0.557713	0.3292	A	G	0.98	0.942	1.02	-0.02	0.0205	1	0	0	1	0	0	2	R2=0.99645	IMPUTED	131	680	0.192647	MODERATE	missense_variant	protein_coding	DSP	ENST00000379802.8	c.4535A>G	p.Tyr1512Cys	0.151762	15.88	0	0	0	1	NA	NA	NA	NA	NA	NA	NA	NA	-1	-1	1	0	2			0
6	7580799	rs28763967	C	T	0.024	0	-4.84317	1.74026	0.00206931	NA	NA	NA	NA	NA	NA	NA	T	C	-0.7803	0.3783	0.03916	T	C	-0.0022	0.0617	0.9719	-7.57408	6.06912	0.204338	-0.0605189	0.257276	0.808456	0.585	T	C	1.018	0.956	1.084	0.0176	0.0321	0	1	0	0	0	0	1	R2=0.99681,ER2=0.95503	TYPED	16	680	0.0235294	MODERATE	missense_variant	protein_coding	DSP	ENST00000379802.8	c.4609C>T	p.Arg1537Cys	0.00938834	25.8	0	0	0	1	NA	NA	NA	NA	NA	NA	NA	NA	-1	-1	0	0	1			0
6	10687513	rs7749306	G	T	0.149	0	1.82445	0.636927	0.00240483	T	G	0.0062	0.1003	0.9506	1.00622	1.20280725978298-0.809631259782978	T	G	0.2044	0.4185	0.6253	T	G	0.0917	0.0523	0.07919	4.96748	3.00581	0.123729	-0.0279277	0.114376	0.81699	0.4004	T	G	1.023	0.97	1.08	0.0232	0.0276	0	0	0	0	0	0	0	R2=0.99992,ER2=0.99525	TYPED	101	680	0.148529	MODERATE	missense_variant	protein_coding	C6orf52	ENST00000426700.6	c.38C>A	p.Ala13Asp	0.229839	22.3	0	0	0	1	NA	NA	NA	NA	NA	NA	NA	NA	-1	-1	1	0	0			0
6	11717340	rs3765253	G	C	0.128	0	1.63783	0.695983	0.0204409	NA	NA	NA	NA	NA	NA	NA	C	G	0.4188	0.4444	0.3459	C	G	0.0056	0.0573	0.9217	-1.39894	2.66785	0.565856	-0.0822888	0.140073	0.579515	0.7286	C	G	1.011	0.951	1.074	0.0107	0.0309	0	0	0	0	0	0	0	R2=0.98729	IMPUTED	87	680	0.127941	MODERATE	missense_variant	protein_coding	ADTRP	ENST00000503285.1	c.316C>G	p.Pro106Ala	0.11875	6.3	0	0	0	1	NA	NA	NA	NA	NA	NA	NA	NA	-1	-1	1	0	0			0
6	12124354	rs2228212	C	G	0.368	0	-1.06488	0.501869	0.0264968	C	G	-0.0075	0.0198	0.7045	0.992528	1.03133605481914-0.953720054819138	C	G	-0.0398	0.1093	0.7154	C	G	0.019	0.0149	0.2001	-1.14223	0.830233	0.149113	-0.023722	0.0441464	0.594679	0.3375	C	G	0.992	0.976	1.009	-0.0081	0.0085	0	0	0	0	0	0	0	R2=0.98804	IMPUTED	250	680	0.367647	MODERATE	missense_variant	protein_coding	HIVEP1	ENST00000379388.7	c.4559C>G	p.Ala1520Gly	0.301322	0.38	0	0	0	1	NA	NA	NA	NA	NA	NA	NA	NA	-1	-1	0	0	0			0
6	13230318	rs9463573	G	A	0.031	0	3.59359	1.46029	0.0172567	NA	NA	NA	NA	NA	NA	NA	NA	NA	NA	NA	NA	NA	NA	NA	NA	NA	NA	NA	NA	NA	NA	NA	NA	NA	NA	NA	NA	NA	NA	NA	0	0	0	0	0	0	0	R2=0.99294	IMPUTED	21	680	0.0308824	MODERATE	missense_variant	protein_coding	PHACTR1	ENST00000434977.1	c.674G>A	p.Arg225Gln	0.00890853	0.746	0	0	0	1	NA	NA	NA	NA	NA	NA	NA	NA	-1	-1	1	0	0			0
6	13801383	rs3180196	T	C	0.091	0	1.69626	0.769831	0.022215	T	C	0.0157	0.0175	0.3692	1.01582	1.05012389252169-0.981523892521692	T	C	0.1902	0.1622	0.2409	T	C	0.0103	0.02	0.6068	-1.41031	1.25671	0.230676	0.0634758	0.0594582	0.291509	0.01385	T	C	1.028	1.006	1.051	0.0275	0.0112	0	0	0	0	0	1	1	R2=0.99517,ER2=0.9627	TYPED	62	680	0.0911765	MODERATE	missense_variant	protein_coding	MCUR1	ENST00000379170.8	c.646A>G	p.Thr216Ala	0.111614	19.97	0	0	0	1	NA	NA	NA	NA	NA	NA	NA	NA	-1	-1	1	0	1			0
6	15523157	rs73369534	T	C	0.004	0	8.66483	4.57601	0.02608	NA	NA	NA	NA	NA	NA	NA	NA	NA	NA	NA	NA	NA	NA	NA	NA	NA	NA	NA	NA	0.635374	0.432106	0.115461	0.06366	T	C	1.387	0.982	1.959	0.3269	0.1763	0	0	0	0	0	0	0	R2=0.9999	IMPUTED	3	680	0.00441176	MODERATE	missense_variant	protein_coding	DTNBP1	ENST00000344537.9	c.874A>G	p.Arg292Gly	0.0270694	14.96	0	0	0	1	NA	NA	NA	NA	NA	NA	NA	NA	-1	-1	1	0	0			0
6	16143159	rs79992066	A	C	0.024	0	-3.08962	1.55732	0.0391539	A	C	0.0426	0.0607	0.4822	1.04352	1.16249240319657-0.92454840319657	A	C	0.2414	0.3502	0.4907	A	C	0.0368	0.0581	0.5271	-2.44774	2.59103	0.302513	-0.167776	0.147958	0.240015	0.3984	A	C	1.026	0.967	1.089	0.0256	0.0304	0	0	0	0	0	0	0	R2=0.99989,ER2=0.99497	TYPED	16	680	0.0235294	MODERATE	missense_variant	protein_coding	MYLIP	ENST00000356840.8	c.604A>C	p.Ile202Leu	0.014092	21.2	0	0	0	1	NA	NA	NA	NA	NA	NA	NA	NA	-1	-1	0	0	0			0
6	17503320	rs114351181	C	G	0.021	0	7.86711	1.65785	2.15797e-06	NA	NA	NA	NA	NA	NA	NA	NA	NA	NA	NA	NA	NA	NA	NA	NA	NA	NA	NA	NA	NA	NA	NA	NA	NA	NA	NA	NA	NA	NA	NA	0	0	0	0	0	0	0	R2=0.96292	IMPUTED	14	680	0.0205882	MODIFIER	intron_variant	protein_coding	CAP2	ENST00000229922.7	c.301-3849C>G	NA	0.0108126	0.206	1	0	0	0	NA	NA	NA	NA	NA	NA	NA	NA	-1	-1	1	0	0	1	Highest R2	0
6	17525372	rs11962173	G	A	0.021	0	7.86711	1.65785	2.15797e-06	NA	NA	NA	NA	NA	NA	NA	NA	NA	NA	NA	NA	NA	NA	NA	NA	NA	NA	NA	NA	NA	NA	NA	NA	NA	NA	NA	NA	NA	NA	NA	0	0	0	0	0	0	0	R2=0.95925	IMPUTED	14	680	0.0205882	MODIFIER	intron_variant	protein_coding	CAP2	ENST00000229922.7	c.636+11418G>A	NA	0.0127432	4.334	1	0	0	0	NA	NA	NA	NA	NA	NA	NA	NA	-1	-1	1	0	0			0
6	17525394	rs147756376	G	A	0.021	0	7.86711	1.65785	2.15797e-06	NA	NA	NA	NA	NA	NA	NA	NA	NA	NA	NA	NA	NA	NA	NA	NA	NA	NA	NA	NA	NA	NA	NA	NA	NA	NA	NA	NA	NA	NA	NA	0	0	0	0	0	0	0	R2=0.95861	IMPUTED	14	680	0.0205882	MODIFIER	intron_variant	protein_coding	CAP2	ENST00000229922.7	c.636+11440G>A	NA	0.0127772	0.472	1	0	0	0	NA	NA	NA	NA	NA	NA	NA	NA	-1	-1	1	0	0			0
6	17526274	rs554551521	T	C	0.021	0	7.86711	1.65785	2.15797e-06	NA	NA	NA	NA	NA	NA	NA	NA	NA	NA	NA	NA	NA	NA	NA	NA	NA	NA	NA	NA	NA	NA	NA	NA	NA	NA	NA	NA	NA	NA	NA	0	0	0	0	0	0	0	R2=0.96162	IMPUTED	14	680	0.0205882	MODIFIER	downstream_gene_variant	processed_pseudogene	RPL7P26	ENST00000333817.7	n.*4625A>G	NA	0.00709887	0.381	1	0	0	0	NA	NA	NA	NA	NA	NA	NA	NA	-1	-1	1	0	0			0
6	17526280	rs574640847	A	G	0.021	0	7.86711	1.65785	2.15797e-06	NA	NA	NA	NA	NA	NA	NA	NA	NA	NA	NA	NA	NA	NA	NA	NA	NA	NA	NA	NA	NA	NA	NA	NA	NA	NA	NA	NA	NA	NA	NA	0	0	0	0	0	0	0	R2=0.96161	IMPUTED	14	680	0.0205882	MODIFIER	downstream_gene_variant	processed_pseudogene	RPL7P26	ENST00000333817.7	n.*4619T>C	NA	0.00709887	2.068	1	0	0	0	NA	NA	NA	NA	NA	NA	NA	NA	-1	-1	1	0	0			0
6	17626068	rs56360376	C	T	0.022	0	5.71799	1.5811	0.000170842	NA	NA	NA	NA	NA	NA	NA	NA	NA	NA	NA	NA	NA	NA	NA	NA	NA	NA	NA	NA	0.635374	0.432106	0.115461	NA	NA	NA	NA	NA	NA	NA	NA	0	0	0	0	0	0	0	R2=0.99999,ER2=0.99973	TYPED	15	680	0.0220588	MODERATE	missense_variant	protein_coding	NUP153	ENST00000613258.4	c.3515G>A	p.Ser1172Asn	0.0127017	25.6	0	0	0	1	NA	NA	NA	NA	NA	NA	NA	NA	-1	-1	1	0	0			0
6	17626105	rs59386738	T	C	0.022	0	5.71799	1.5811	0.000170842	NA	NA	NA	NA	NA	NA	NA	NA	NA	NA	NA	NA	NA	NA	NA	NA	NA	NA	NA	NA	0.635374	0.432106	0.115461	NA	NA	NA	NA	NA	NA	NA	NA	0	0	0	0	0	0	0	R2=0.94592	IMPUTED	15	680	0.0220588	MODERATE	missense_variant	protein_coding	NUP153	ENST00000613258.4	c.3478A>G	p.Thr1160Ala	0.0124787	0.027	0	0	0	1	NA	NA	NA	NA	NA	NA	NA	NA	-1	-1	1	0	0			0
6	17637155	rs6905654	G	A	0.022	0	5.71799	1.5811	0.000170842	NA	NA	NA	NA	NA	NA	NA	NA	NA	NA	NA	NA	NA	NA	NA	NA	NA	NA	NA	NA	0.635374	0.432106	0.115461	NA	NA	NA	NA	NA	NA	NA	NA	0	0	0	0	0	0	0	R2=0.99998,ER2=0.99995	TYPED	15	680	0.0220588	MODERATE	missense_variant&splice_region_variant	protein_coding	NUP153	ENST00000613258.4	c.2336C>T	p.Pro779Leu	0.0126034	33	0	0	0	1	NA	NA	NA	NA	NA	NA	NA	NA	-1	-1	1	0	0			0
6	22775312	rs80110872	C	T	0.021	0	7.54167	1.69213	7.22905e-06	NA	NA	NA	NA	NA	NA	NA	NA	NA	NA	NA	NA	NA	NA	NA	NA	NA	NA	NA	NA	NA	NA	NA	NA	NA	NA	NA	NA	NA	NA	NA	0	0	0	0	0	0	0	R2=0.99867	IMPUTED	14	680	0.0205882	MODIFIER	intron_variant	pseudogene	AL035401.1	ENST00000420572.2	n.198-30244G>A	NA	0.00553855	0.03	1	0	0	0	NA	NA	NA	NA	NA	NA	NA	NA	-1	-1	1	0	0			0
6	23270633	rs10456029	G	C	0.029	0	6.90867	1.39425	5.31463e-07	NA	NA	NA	NA	NA	NA	NA	C	G	-0.8924	0.4763	0.061	C	G	0.1109	0.0644	0.08475	-1.57017	2.57278	0.531415	0.159042	0.127582	0.177588	0.8333	C	G	0.994	0.943	1.048	-0.0057	0.027	0	0	0	0	0	0	0	R2=0.98574	IMPUTED	20	680	0.0294118	MODIFIER	intergenic_region	NA	RNU6-1060P-AL139231.1	ENSG00000207394-ENSG00000235743	n.23270633G>C	NA	0.0262382	1.389	1	0	0	0	NA	NA	NA	NA	NA	NA	NA	NA	-1	-1	1	0	0	1	Lowest p	0
6	23302390	rs542226311	CGTA	C	0.018	0	7.96807	1.80505	6.53293e-06	NA	NA	NA	NA	NA	NA	NA	NA	NA	NA	NA	NA	NA	NA	NA	NA	NA	NA	NA	NA	NA	NA	NA	NA	NA	NA	NA	NA	NA	NA	NA	0	0	0	0	0	0	0	R2=0.9975	IMPUTED	12	680	0.0176471	MODIFIER	intergenic_region	NA	RNU6-1060P-AL139231.1	ENSG00000207394-ENSG00000235743	n.23302391_23302393delGTA	NA	0.00321508	9.39	1	0	0	0	NA	NA	NA	NA	NA	NA	NA	NA	-1	-1	1	0	0			0
6	23639050	rs144075689	G	C	0.006	0	12.4422	2.76672	2.9764e-06	NA	NA	NA	NA	NA	NA	NA	NA	NA	NA	NA	NA	C	G	-0.0799	0.0963	0.4067	-1.2752	3.12112	0.641244	-0.264481	0.217443	0.228025	0.8121	C	G	1.009	0.939	1.083	0.0086	0.0363	0	0	0	0	0	0	0	R2=0.80607	IMPUTED	4	680	0.00588235	MODIFIER	intergenic_region	NA	AL139231.1-AL133270.1	ENSG00000235743-ENSG00000219453	n.23639050G>C	NA	0.00793003	0.7	1	0	0	0	NA	NA	NA	NA	NA	NA	NA	NA	-1	-1	1	0	0			0
6	23641446	rs116611819	C	T	0.006	0	12.4422	2.76672	2.9764e-06	T	C	-0.1639	0.1446	0.2571	0.848827	1.13224290032625-0.565410900326246	T	C	-0.4416	0.4297	0.3042	T	C	-0.1223	0.0827	0.1391	-1.2752	3.12112	0.641244	-0.264481	0.217443	0.228025	0.8317	T	C	1.007	0.941	1.079	0.0074	0.0348	0	0	0	0	0	0	0	R2=0.80374	IMPUTED	4	680	0.00588235	MODIFIER	intergenic_region	NA	AL139231.1-AL133270.1	ENSG00000235743-ENSG00000219453	n.23641446C>T	NA	0.00929011	2.376	1	0	0	0	T	19650	1.00859	0.0927643	0.840917	1.20969	0.0921915	0.926546	1	-1	0	0	0			0
6	24403227	rs11695	C	T	0.072	0	2.64353	0.913818	0.00455471	T	C	-0.0094	0.0171	0.5836	0.990644	1.02416004189403-0.957128041894035	T	C	0.2574	0.1452	0.07621	T	C	-0.0075	0.0198	0.7053	-1.97263	1.35914	0.129924	0.0843902	0.0576445	0.129623	0.9183	T	C	1.001	0.979	1.024	0.0012	0.0113	0	0	0	0	0	0	0	R2=0.99557	IMPUTED	49	680	0.0720588	MODERATE	missense_variant	protein_coding	MRS2	ENST00000378353.5	c.181C>T	p.Arg61Cys	0.102248	15.21	0	0	0	1	NA	NA	NA	NA	NA	NA	NA	NA	-1	-1	1	0	0			0
6	24410790	rs78721070	A	G	0.072	0	2.64353	0.913818	0.00455471	A	G	0.0083	0.0171	0.6253	1.00833	1.04185054049591-0.974818540495905	A	G	-0.1565	0.1475	0.2885	A	G	0.0068	0.0198	0.7309	-1.97263	1.35914	0.129924	0.0754067	0.0575953	0.172024	0.9422	A	G	0.999	0.977	1.022	-0.0008	0.0114	0	0	0	0	0	0	0	R2=1,ER2=0.99999	TYPED	49	680	0.0720588	MODERATE	missense_variant	protein_coding	MRS2	ENST00000443868.6	c.478A>G	p.Arg160Gly	0.102229	11.33	0	0	0	1	NA	NA	NA	NA	NA	NA	NA	NA	-1	-1	1	0	0			0
6	24462792	rs17300770	G	C	0.076	0	2.08911	0.898426	0.0201001	C	G	0.0109	0.039	0.7797	1.01096	1.08739962142761-0.93451962142761	C	G	0.0553	0.1614	0.732	C	G	-0.0517	0.0218	0.0178	NA	NA	NA	0.0342693	0.0592666	0.523409	0.629	C	G	0.994	0.971	1.018	-0.0058	0.012	0	0	1	0	0	0	1	R2=0.98857	IMPUTED	52	680	0.0764706	MODERATE	missense_variant	protein_coding	GPLD1	ENST00000230036.2	c.825C>G	p.Asp275Glu	0.0950999	13.62	0	0	0	1	NA	NA	NA	NA	NA	NA	NA	NA	-1	-1	1	0	1			0
6	24843299	rs35514577	C	T	0.012	0	-4.98447	2.42426	0.0276154	NA	NA	NA	NA	NA	NA	NA	NA	NA	NA	NA	NA	T	C	-0.0332	0.4066	0.9348	NA	NA	NA	NA	NA	NA	0.1718	T	C	1.22	0.917	1.622	0.1986	0.1453	0	0	0	0	0	0	0	R2=0.95486	IMPUTED	8	680	0.0117647	MODERATE	missense_variant	protein_coding	RIPOR2	ENST00000259698.9	c.1483G>A	p.Glu495Lys	0.0237448	10.54	0	0	0	1	NA	NA	NA	NA	NA	NA	NA	NA	-1	-1	0	0	0			0
6	25604863	rs1012899	G	A	0.682	0	1.15073	0.521926	0.0332632	A	G	-0.008	0.0139	0.5652	0.992032	1.01927591483706-0.964787914837061	A	G	0.0034	0.1213	0.9777	A	G	-0.0147	0.0167	0.3776	-0.569555	0.975861	0.539782	0.0538085	0.0472269	0.246698	0.3134	A	G	0.991	0.972	1.009	-0.0095	0.0094	0	0	0	0	0	0	0	R2=1,ER2=0.99999	TYPED	464	680	0.682353	MODERATE	missense_variant	protein_coding	CARMIL1	ENST00000329474.7	c.3604G>A	p.Gly1202Ser	0.774616	11.88	0	0	0	1	NA	NA	NA	NA	NA	NA	NA	NA	-1	-1	1	0	0			0
6	26392689	rs114760306	T	A	0.031	0	2.94699	1.53577	0.0348858	NA	NA	NA	NA	NA	NA	NA	A	T	-0.3637	1.1987	0.7616	A	T	0.0037	0.1063	0.9719	NA	NA	NA	-0.209828	0.252681	0.426946	0.1879	A	T	0.931	0.838	1.035	-0.0711	0.054	0	0	0	0	0	0	0	R2=1,ER2=1	TYPED	21	680	0.0308824	MODERATE	missense_variant	protein_coding	BTN2A2	ENST00000356709.9	c.1294T>A	p.Ser432Thr	0.00416336	13.85	0	0	0	1	NA	NA	NA	NA	NA	NA	NA	NA	-1	-1	1	0	0			0
6	26392933	rs73736249	A	C	0.031	0	2.94699	1.53577	0.0348858	NA	NA	NA	NA	NA	NA	NA	A	C	-2.4548	4.2779	0.5661	A	C	0.0226	0.0957	0.8129	NA	NA	NA	-0.27492	0.218934	0.215028	0.2769	A	C	1.056	0.957	1.165	0.0543	0.05	0	0	0	0	0	0	0	R2=0.987	IMPUTED	21	680	0.0308824	MODERATE	missense_variant	protein_coding	BTN2A2	ENST00000356709.9	c.1538A>C	p.Lys513Thr	0.0123919	0.717	0	0	0	1	NA	NA	NA	NA	NA	NA	NA	NA	-1	-1	1	0	0			0
6	26459769	rs143104579	G	A	0.016	0	3.25949	1.712	0.0399818	A	G	0.0281	0.0435	0.5178	1.0285	1.11375852913202-0.943238529132017	A	G	-0.3204	0.3462	0.3547	A	G	0.0292	0.0477	0.5409	-0.841623	2.46825	0.752133	-0.0646759	0.148234	0.622829	0.6087	A	G	0.986	0.933	1.041	-0.0143	0.0279	0	0	0	0	0	0	0	R2=1,ER2=1	TYPED	11	680	0.0161765	MODERATE	missense_variant	protein_coding	BTN2A1	ENST00000312541.10	c.371G>A	p.Arg124His	0.0147229	13.42	0	0	0	1	NA	NA	NA	NA	NA	NA	NA	NA	-1	-1	1	0	0			0
6	27867448	rs149263970	C	G	0.029	0	3.02868	1.54761	0.0327251	NA	NA	NA	NA	NA	NA	NA	NA	NA	NA	NA	NA	NA	NA	NA	NA	NA	NA	NA	NA	-0.152287	0.218609	0.503695	0.1854	C	G	1.071	0.968	1.185	0.0686	0.0518	0	0	0	0	0	0	0	R2=0.99658	IMPUTED	20	680	0.0294118	MODERATE	missense_variant	protein_coding	H1-5	ENST00000331442.4	c.82G>C	p.Ala28Pro	0.00355132	0.004	0	0	0	1	NA	NA	NA	NA	NA	NA	NA	NA	-1	-1	1	0	0			0
6	29044935	rs34892006	T	C	0.031	0	3.04431	1.49393	0.0469209	NA	NA	NA	NA	NA	NA	NA	T	C	0.6057	0.4362	0.165	T	C	-0.1158	0.0749	0.1222	-5.48152	2.56327	0.0278258	-0.10942	0.167974	0.507056	0.2517	T	C	0.955	0.882	1.034	-0.0465	0.0406	0	0	0	0	0	0	0	R2=1,ER2=0.95509	TYPED	21	680	0.0308824	MODERATE	missense_variant	protein_coding	OR2W1	ENST00000377175.1	c.241A>G	p.Met81Val	0.0444369	17.87	0	0	0	1	NA	NA	NA	NA	NA	NA	NA	NA	-1	-1	1	0	0			0
6	29112086	rs551099543	C	T	0.004	0	10.3683	3.58285	0.0032758	NA	NA	NA	NA	NA	NA	NA	NA	NA	NA	NA	NA	NA	NA	NA	NA	NA	NA	NA	NA	NA	NA	NA	NA	NA	NA	NA	NA	NA	NA	NA	0	0	0	0	0	0	0	R2=0.95737	IMPUTED	3	680	0.00441176	MODERATE	missense_variant	protein_coding	OR2J3	ENST00000377169.2	c.196C>T	p.Leu66Phe	3.778e-05	21.7	0	0	0	1	NA	NA	NA	NA	NA	NA	NA	NA	-1	-1	1	0	0			0
6	29355499	rs61742983	C	T	0.046	0	2.75891	1.08705	0.0134716	NA	NA	NA	NA	NA	NA	NA	T	C	0.7696	0.4108	0.06098	T	C	0.1342	0.0591	0.02319	-3.29687	2.40564	0.153446	-0.123767	0.134847	0.332937	0.04615	T	C	1.068	1.001	1.139	0.0658	0.033	0	0	0	0	0	0	0	R2=0.99525,ER2=0.93606	TYPED	31	680	0.0455882	MODERATE	missense_variant	protein_coding	OR5V1	ENST00000377154.1	c.697G>A	p.Gly233Arg	0.0697457	16.24	0	0	0	1	NA	NA	NA	NA	NA	NA	NA	NA	-1	-1	1	0	0			0
6	30112454	rs3734838	G	A	0.071	0	-2.53072	0.860952	0.0062774	A	G	0.0107	0.0245	0.6627	1.01076	1.05877744972117-0.962737449721169	A	G	-0.0566	0.1781	0.7505	A	G	-0.0053	0.0256	0.8371	0.604126	1.38046	0.62372	-0.00703672	0.0659937	0.953861	0.7189	A	G	1.005	0.976	1.035	0.0054	0.0149	0	0	0	0	0	0	0	R2=0.99947	IMPUTED	48	680	0.0705882	MODERATE	missense_variant	protein_coding	TRIM31	ENST00000376734.4	c.352C>T	p.Arg118Cys	0.0769693	6.797	0	0	0	1	NA	NA	NA	NA	NA	NA	NA	NA	-1	-1	0	0	0			0
6	30561845	rs3888778	G	A	0.025	0	4.46122	1.6448	0.00922329	NA	NA	NA	NA	NA	NA	NA	A	G	-0.1949	0.5363	0.7163	A	G	0.1032	0.0712	0.1473	5.70567	2.97166	0.082375	0.109904	0.149378	0.470158	0.9476	A	G	1.003	0.926	1.086	0.0027	0.0406	0	0	0	0	0	0	0	R2=1,ER2=1	TYPED	17	680	0.025	MODERATE	missense_variant	protein_coding	PRR3	ENST00000376560.7	c.181G>A	p.Gly61Ser	0.0335185	23.7	0	0	0	1	NA	NA	NA	NA	NA	NA	NA	NA	-1	-1	1	0	0			0
6	30705236	rs61733213	A	G	0.025	0	4.04505	1.67376	0.0181918	NA	NA	NA	NA	NA	NA	NA	A	G	0.1463	0.4791	0.7601	A	G	-0.1469	0.0649	0.0236	5.88006	2.49811	0.0408041	0.109904	0.149378	0.470158	0.5726	A	G	0.98	0.912	1.052	-0.0207	0.0366	0	0	0	1	0	0	1	R2=0.99931	IMPUTED	17	680	0.025	MODERATE	missense_variant	protein_coding	MDC1	ENST00000376406.8	c.3947T>C	p.Met1316Thr	0.048434	4.639	0	0	0	1	NA	NA	NA	NA	NA	NA	NA	NA	-1	-1	1	0	1			0
6	30712785	rs28986465	G	A	0.028	0	4.01968	1.52785	0.0157348	NA	NA	NA	NA	NA	NA	NA	A	G	-0.1777	0.4363	0.6838	A	G	0.0901	0.053	0.08925	4.23441	2.13683	0.055079	0.0636284	0.131642	0.658844	0.9842	A	G	1.001	0.943	1.062	0.0006	0.0304	0	0	0	0	0	0	0	R2=1,ER2=1	TYPED	19	680	0.0279412	MODERATE	missense_variant	protein_coding	MDC1	ENST00000376406.8	c.1157C>T	p.Pro386Leu	0.0563112	5.204	0	0	0	1	NA	NA	NA	NA	NA	NA	NA	NA	-1	-1	1	0	0			0
6	30712831	rs2075015	C	T	0.028	0	4.01968	1.52785	0.0157348	NA	NA	NA	NA	NA	NA	NA	T	C	-0.4556	0.4516	0.3131	T	C	0.0901	0.053	0.08931	4.23441	2.13683	0.055079	0.0636284	0.131642	0.658844	1	T	C	1	0.942	1.061	0	0.0304	0	0	0	0	0	0	0	R2=1,ER2=1	TYPED	19	680	0.0279412	MODERATE	missense_variant	protein_coding	MDC1	ENST00000376406.8	c.1111G>A	p.Glu371Lys	0.0562998	16.49	0	0	0	1	NA	NA	NA	NA	NA	NA	NA	NA	-1	-1	1	0	0			0
6	30952309	rs79792575	C	T	0.054	0	-2.21859	1.02514	0.0454382	NA	NA	NA	NA	NA	NA	NA	T	C	-0.184	0.2648	0.4871	T	C	0.009	0.0395	0.8203	1.95469	2.00686	0.305091	-0.135194	0.105819	0.208817	0.6116	T	C	0.989	0.947	1.033	-0.0112	0.0221	0	0	0	0	0	0	0	R2=1,ER2=1	TYPED	37	680	0.0544118	MODERATE	missense_variant	protein_coding	MUCL3	ENST00000636043.1	c.4046C>T	p.Thr1349Met	0.0536023	0.001	0	0	0	1	NA	NA	NA	NA	NA	NA	NA	NA	-1	-1	0	0	0			0
6	30986468	rs1634730	T	C	0.782	0	1.41873	0.55108	0.0145224	NA	NA	NA	NA	NA	NA	NA	T	C	-0.0437	0.12	0.7156	T	C	0.0075	0.0175	0.6676	0.956113	1.01349	0.358591	0.0697744	0.0432171	0.103392	0.01582	T	C	0.978	0.96	0.996	-0.0223	0.0092	0	0	0	0	0	0	0	R2=0.99534	IMPUTED	532	680	0.782353	MODERATE	missense_variant	protein_coding	MUC21	ENST00000376296.3	c.293T>C	p.Val98Ala	0.754868	0.001	0	0	0	1	NA	NA	NA	NA	NA	NA	NA	NA	-1	-1	1	0	0			0
6	31029915	rs9262549	G	C	0.84	0	1.65961	0.658387	0.0168314	NA	NA	NA	NA	NA	NA	NA	NA	NA	NA	NA	NA	C	G	-0.0133	0.0172	0.4375	-1.67484	1.16736	0.150683	0.0145822	0.0485915	0.731703	0.6608	C	G	0.996	0.978	1.014	-0.004	0.0091	0	0	0	0	0	0	0	R2=0.98567	IMPUTED	571	680	0.839706	MODERATE	missense_variant	protein_coding	MUC22	ENST00000561890.1	c.4484G>C	p.Ser1495Thr	0.781907	0.001	0	0	0	1	NA	NA	NA	NA	NA	NA	NA	NA	-1	-1	1	0	0			0
6	31138722	rs9263726	G	A	0.206	0	1.27206	0.611297	0.021679	A	G	-0.0095	0.0212	0.6545	0.990545	1.0320969824429-0.9489929824429	A	G	0.3488	0.1821	0.05549	A	G	-0.0217	0.0212	0.3073	-0.0119318	1.1465	0.973203	0.024283	0.0617305	0.742406	0.8528	A	G	0.998	0.975	1.021	-0.0022	0.0119	0	0	0	0	0	0	0	R2=0.99189	IMPUTED	140	680	0.205882	MODERATE	missense_variant	protein_coding	PSORS1C1	ENST00000259881.10	c.110G>A	p.Arg37His	0.136057	0.038	0	0	0	1	NA	NA	NA	NA	NA	NA	NA	NA	-1	-1	1	0	0			0
6	31139871	rs1063646	C	T	0.24	0	1.02535	0.546922	0.0297306	T	C	0.0037	0.0163	0.821	1.00371	1.03565485344998-0.971758853449982	T	C	0.2244	0.1426	0.1155	T	C	0.0054	0.0192	0.7784	0.280183	1.00286	0.783242	0.043094	0.0540141	0.429656	0.6925	T	C	0.996	0.975	1.017	-0.0042	0.0107	0	0	0	0	0	0	0	R2=1,ER2=1	TYPED	163	680	0.239706	MODERATE	missense_variant	protein_coding	PSORS1C1	ENST00000259881.10	c.398C>T	p.Pro133Leu	0.155091	14.62	0	0	0	1	NA	NA	NA	NA	NA	NA	NA	NA	-1	-1	1	0	0			0
6	31144707	rs130072	C	T	0.091	0	1.60095	0.762439	0.0407747	T	C	-0.0215	0.0251	0.3906	0.978729	1.02792547746915-0.929533477469148	T	C	-0.2566	0.1988	0.1969	T	C	-0.0444	0.0253	0.07901	-2.2343	1.4951	0.121158	0.0569346	0.0726845	0.444793	0.2732	T	C	1.016	0.987	1.046	0.016	0.0146	0	0	0	0	0	0	0	R2=1,ER2=1	TYPED	62	680	0.0911765	MODERATE	missense_variant	protein_coding	CCHCR1	ENST00000396268.7	c.2147G>A	p.Arg716Gln	0.0803884	26.1	0	0	0	1	NA	NA	NA	NA	NA	NA	NA	NA	-1	-1	1	0	0			0
6	31157480	rs72856718	C	A	0.094	0	1.695	0.75715	0.0292267	NA	NA	NA	NA	NA	NA	NA	A	C	-0.3105	0.1776	0.08038	A	C	-0.0456	0.0256	0.07497	-2.2343	1.4951	0.121158	0.0569346	0.0726845	0.444793	0.2391	A	C	1.017	0.989	1.047	0.0172	0.0146	0	0	0	0	0	0	0	R2=0.99967	IMPUTED	64	680	0.0941176	HIGH	stop_gained	protein_coding	CCHCR1	ENST00000396268.7	c.121G>T	p.Glu41*	0.0820923	37	0	0	0	1	NA	NA	NA	NA	NA	NA	NA	NA	-1	-1	1	0	0			0
6	31161930	rs2073724	C	T	0.094	0	1.695	0.75715	0.0292267	T	C	-0.0257	0.025	0.3039	0.974627	1.0236274339851-0.925627433985096	T	C	-0.2697	0.1887	0.1529	T	C	-0.0461	0.0256	0.07172	-2.2343	1.4951	0.121158	0.0569346	0.0726845	0.444793	0.2339	T	C	1.018	0.989	1.047	0.0174	0.0146	0	0	0	0	0	0	0	R2=1,ER2=1	TYPED	64	680	0.0941176	MODERATE	missense_variant	protein_coding	TCF19	ENST00000376255.4	c.722C>T	p.Pro241Leu	0.0821678	20.2	0	0	0	1	NA	NA	NA	NA	NA	NA	NA	NA	-1	-1	1	0	0			0
6	31166341	rs9281234	C	CGAG	0.869	0	1.51974	0.683653	0.0317704	NA	NA	NA	NA	NA	NA	NA	NA	NA	NA	NA	NA	NA	NA	NA	NA	NA	NA	NA	NA	0.0602534	0.0542461	0.248766	NA	NA	NA	NA	NA	NA	NA	NA	0	0	0	0	0	0	0	R2=0.97995	IMPUTED	591	680	0.869118	MODERATE	disruptive_inframe_insertion	protein_coding	TCF19	ENST00000542218.1	c.620_622dupGAG	p.Arg207_Glu208insGly	0.84458	5.896	0	0	0	1	NA	NA	NA	NA	NA	NA	NA	NA	-1	-1	1	0	0			0
6	31558135	rs3130062	C	T	0.971	0	3.06455	1.34451	0.042555	T	C	-0.0824	0.06	0.1697	0.920904	1.0385035236048-0.803303523604801	T	C	-0.2804	0.2434	0.2493	T	C	-0.0269	0.0305	0.3781	-0.936569	2.5519	0.689017	0.0772948	0.0816634	0.354123	0.7125	T	C	0.994	0.962	1.027	-0.0061	0.0166	0	0	0	0	0	0	0	R2=0.9523	IMPUTED	660	680	0.970588	MODERATE	missense_variant	protein_coding	NFKBIL1	ENST00000376148.9	c.670C>T	p.Arg224Cys	0.958994	0.848	0	0	0	1	NA	NA	NA	NA	NA	NA	NA	NA	-1	-1	1	0	0			0
6	31635268	rs35201773	A	G	0.018	0	-3.87907	1.66929	0.0377516	NA	NA	NA	NA	NA	NA	NA	A	G	-0.1138	0.3075	0.7114	A	G	-0.0828	0.0523	0.113	-0.5033	2.51657	0.842321	-0.0602823	0.119611	0.624517	0.5633	A	G	1.018	0.957	1.083	0.0181	0.0314	0	0	0	0	0	0	0	R2=1,ER2=1	TYPED	12	680	0.0176471	MODERATE	missense_variant	protein_coding	PRRC2A	ENST00000376007.8	c.5297A>G	p.Asp1766Gly	0.0183913	23	0	0	0	1	NA	NA	NA	NA	NA	NA	NA	NA	-1	-1	0	0	0			0
6	31635412	rs11538264	G	A	0.038	0	-2.76557	1.22434	0.0463615	NA	NA	NA	NA	NA	NA	NA	A	G	-0.0873	0.317	0.7831	A	G	0.0589	0.0445	0.1851	0.685443	2.32842	0.736423	-0.0557025	0.0981602	0.599956	0.2169	A	G	0.968	0.919	1.019	-0.0328	0.0265	0	0	0	0	0	0	0	R2=1,ER2=1	TYPED	26	680	0.0382353	MODERATE	missense_variant	protein_coding	PRRC2A	ENST00000376007.8	c.5320G>A	p.Val1774Met	0.0515811	18.77	0	0	0	1	NA	NA	NA	NA	NA	NA	NA	NA	-1	-1	0	0	0			0
6	31712763	rs35044398	T	C	0.024	0	4.34672	1.48598	0.00183022	NA	NA	NA	NA	NA	NA	NA	NA	NA	NA	NA	NA	T	C	0.3634	0.3532	0.3035	NA	NA	NA	0.13995	0.427245	0.747916	0.09721	T	C	1.251	0.96	1.629	0.2238	0.1349	0	0	0	0	0	0	0	R2=0.99952	IMPUTED	16	680	0.0235294	MODERATE	missense_variant	protein_coding	LY6G6E	ENST00000383418.8	c.79A>G	p.Arg27Gly	0.0069213	14.62	0	0	0	1	NA	NA	NA	NA	NA	NA	NA	NA	-1	-1	1	0	0			0
6	31741268	rs28381349	C	T	0.021	0	-4.19184	1.54201	0.0136596	NA	NA	NA	NA	NA	NA	NA	T	C	0.0648	0.3934	0.8692	T	C	0.0532	0.0484	0.2716	0.685443	2.32842	0.736423	-0.0542518	0.105912	0.639046	0.4145	T	C	0.977	0.924	1.033	-0.0233	0.0285	0	0	0	0	0	0	0	R2=1,ER2=1	TYPED	14	680	0.0205882	MODERATE	missense_variant	protein_coding	MSH5	ENST00000375703.7	c.253C>T	p.Leu85Phe	0.0405569	21.6	0	0	0	1	NA	NA	NA	NA	NA	NA	NA	NA	-1	-1	0	0	0			0
6	31762148	rs1802127	C	T	0.059	0	-2.53439	1.03456	0.0307152	NA	NA	NA	NA	NA	NA	NA	T	C	-0.1335	0.287	0.6418	T	C	0.0264	0.045	0.5571	0.685443	2.32842	0.736423	-0.0113429	0.0954542	0.930521	0.303	T	C	0.972	0.921	1.026	-0.0284	0.0275	0	0	0	0	0	0	0	R2=1,ER2=1	TYPED	40	680	0.0588235	MODERATE	missense_variant	protein_coding	MSH5	ENST00000375703.7	c.2359C>T	p.Pro787Ser	0.0573048	19.39	0	0	0	1	NA	NA	NA	NA	NA	NA	NA	NA	-1	-1	0	0	0			0
6	31776061	rs17207531	C	T	0.024	0	4.34672	1.48598	0.00183022	NA	NA	NA	NA	NA	NA	NA	NA	NA	NA	NA	NA	T	C	-0.3831	0.3465	0.2689	NA	NA	NA	0.13995	0.427245	0.747916	0.09179	T	C	0.795	0.608	1.038	-0.2298	0.1363	0	0	0	0	0	0	0	R2=0.99952	IMPUTED	16	680	0.0235294	MODERATE	missense_variant	protein_coding	VWA7	ENST00000375688.5	c.416G>A	p.Arg139His	0.00691375	0.425	0	0	0	1	NA	NA	NA	NA	NA	NA	NA	NA	-1	-1	1	0	0			0
6	31782732	rs11531	G	A	0.006	0	-6.24188	2.90977	0.0158671	NA	NA	NA	NA	NA	NA	NA	A	G	-0.1606	0.308	0.602	A	G	0.0304	0.0459	0.5086	-4.55279	3.06708	0.128019	-0.116811	0.145905	0.44619	0.6072	A	G	0.987	0.939	1.038	-0.0131	0.0255	0	0	0	0	0	0	0	R2=0.99707	IMPUTED	4	680	0.00588235	MODERATE	missense_variant	protein_coding	VARS1	ENST00000375663.8	c.1876C>T	p.Pro626Ser	0.0318524	19.29	0	0	0	1	NA	NA	NA	NA	NA	NA	NA	NA	-1	-1	0	0	0			0
6	31944746	rs36221133	T	C	0.018	0	-3.87907	1.66929	0.0377516	T	C	-0.0173	0.0454	0.7027	0.982849	1.07183278576656-0.893864785766561	T	C	0.3385	0.3567	0.3426	T	C	-0.074	0.0516	0.1516	0.591998	2.32926	0.764611	-0.0602823	0.119611	0.624517	0.2817	T	C	1.034	0.973	1.1	0.0337	0.0313	0	0	0	0	0	0	0	R2=0.99916	IMPUTED	12	680	0.0176471	MODERATE	missense_variant	protein_coding	C2	ENST00000299367.10	c.1922T>C	p.Val641Ala	0.0190789	0.042	0	0	0	1	NA	NA	NA	NA	NA	NA	NA	NA	-1	-1	0	0	0			0
6	31961237	rs437179	A	C	0.765	0	1.37418	0.521663	0.00892109	A	C	0.0217	0.0162	0.1817	1.02194	1.05368915733147-0.990185157331468	A	C	0.0557	0.1177	0.6361	A	C	0.0239	0.0163	0.1427	-0.795148	0.878508	0.335666	0.0575716	0.0463903	0.189524	0.6395	A	C	1.004	0.986	1.023	0.0043	0.0092	0	0	0	0	0	0	0	R2=1,ER2=1	TYPED	520	680	0.764706	MODERATE	missense_variant	protein_coding	SKIV2L	ENST00000375394.7	c.640A>C	p.Met214Leu	0.786815	2.6	0	0	0	1	NA	NA	NA	NA	NA	NA	NA	NA	-1	-1	1	0	0			0
6	31967790	rs3911893	G	A	0.057	0	-2.47573	1.06397	0.0416575	NA	NA	NA	NA	NA	NA	NA	A	G	0.1914	0.2741	0.4849	A	G	-0.0117	0.0372	0.7527	1.35876	1.91621	0.45775	-0.0994595	0.101872	0.315482	0.1583	A	G	0.971	0.931	1.012	-0.0298	0.0211	0	0	0	0	0	0	0	R2=0.98081	IMPUTED	39	680	0.0573529	MODERATE	missense_variant	protein_coding	SKIV2L	ENST00000375394.7	c.2659G>A	p.Asp887Asn	0.0592467	14.87	0	0	0	1	NA	NA	NA	NA	NA	NA	NA	NA	-1	-1	0	0	0			0
6	32052940	rs149492184	G	T	0.018	0	-3.87907	1.66929	0.0377516	NA	NA	NA	NA	NA	NA	NA	NA	NA	NA	NA	NA	T	G	0.071	0.058	0.2211	0.801526	2.76326	0.733775	-0.181523	0.136197	0.167142	0.2599	T	G	0.962	0.899	1.029	-0.0389	0.0345	0	0	0	0	0	0	0	R2=0.99984	IMPUTED	12	680	0.0176471	MODERATE	missense_variant	protein_coding	TNXB	ENST00000375244.7	c.8845C>A	p.Pro2949Thr	0.016593	0.782	0	0	0	1	NA	NA	NA	NA	NA	NA	NA	NA	-1	-1	0	0	0			0
6	32053637	rs61745355	C	T	0.006	0	8.1395	2.81074	0.00710281	NA	NA	NA	NA	NA	NA	NA	T	C	-0.9281	0.4696	0.04813	T	C	0.1284	0.0462	0.005502	2.76375	2.57364	0.253198	-0.0515468	0.221594	0.806817	0.001908	T	C	1.084	1.03	1.14	0.0804	0.0259	0	0	0	0	0	0	0	R2=0.99612	IMPUTED	4	680	0.00588235	MODERATE	missense_variant	protein_coding	TNXB	ENST00000375244.7	c.8542G>A	p.Gly2848Arg	0.0126601	23.7	0	0	0	1	NA	NA	NA	NA	NA	NA	NA	NA	-1	-1	1	0	0			0
6	32068978	rs17207916	T	C	0.024	0	4.34672	1.48598	0.00183022	NA	NA	NA	NA	NA	NA	NA	NA	NA	NA	NA	NA	T	C	-0.1612	0.2886	0.5764	NA	NA	NA	0.0849532	0.301639	0.807016	0.1073	T	C	1.205	0.96	1.511	0.1862	0.1156	0	0	0	0	0	0	0	R2=1,ER2=1	TYPED	16	680	0.0235294	MODERATE	missense_variant	protein_coding	TNXB	ENST00000375244.7	c.5746A>G	p.Thr1916Ala	0.0046885	15.42	0	0	0	1	NA	NA	NA	NA	NA	NA	NA	NA	-1	-1	1	0	0			0
6	32084439	rs149995364	C	T	0.018	0	-3.87907	1.66929	0.0377516	NA	NA	NA	NA	NA	NA	NA	T	C	-0.1328	0.4919	0.7871	T	C	0.0742	0.0582	0.2023	0.801526	2.76326	0.733775	-0.181523	0.136197	0.167142	0.3529	T	C	0.969	0.905	1.036	-0.032	0.0345	0	0	0	0	0	0	0	R2=1,ER2=1	TYPED	12	680	0.0176471	MODERATE	missense_variant	protein_coding	TNXB	ENST00000375244.7	c.3419G>A	p.Gly1140Asp	0.0164721	23.2	0	0	0	1	NA	NA	NA	NA	NA	NA	NA	NA	-1	-1	0	0	0			0
6	32087922	rs368048229	G	T	0.018	0	-3.87907	1.66929	0.0377516	NA	NA	NA	NA	NA	NA	NA	NA	NA	NA	NA	NA	NA	NA	NA	NA	NA	1.70511	3.07421	0.541221	-0.181523	0.136197	0.167142	0.4185	T	G	0.972	0.908	1.041	-0.0281	0.0347	0	0	0	0	0	0	0	R2=0.99983	IMPUTED	12	680	0.0176471	MODERATE	missense_variant	protein_coding	TNXB	ENST00000647633.1	c.2849C>A	p.Ala950Asp	0.0166799	23	0	0	0	1	NA	NA	NA	NA	NA	NA	NA	NA	-1	-1	0	0	0			0
6	32201219	rs8192573	C	G	0.018	0	-3.87907	1.66929	0.0377516	NA	NA	NA	NA	NA	NA	NA	C	G	-0.0475	0.4041	0.9064	C	G	-0.0607	0.0599	0.3112	1.70511	3.07421	0.541221	-0.181523	0.136197	0.167142	0.3135	C	G	1.036	0.967	1.11	0.0354	0.0351	0	0	0	0	0	0	0	R2=0.99998	IMPUTED	12	680	0.0176471	MODERATE	missense_variant	protein_coding	NOTCH4	ENST00000375023.3	c.4037G>C	p.Arg1346Pro	0.0205221	24.4	0	0	0	1	NA	NA	NA	NA	NA	NA	NA	NA	-1	-1	0	0	0			0
6	32210793	rs17604492	C	T	0.025	0	3.9673	1.42495	0.00324319	NA	NA	NA	NA	NA	NA	NA	NA	NA	NA	NA	NA	T	C	0.1973	0.1414	0.163	NA	NA	NA	0.0849532	0.301639	0.807016	NA	NA	NA	NA	NA	NA	NA	NA	0	0	0	0	0	0	0	R2=0.99866	IMPUTED	17	680	0.025	MODERATE	missense_variant	protein_coding	NOTCH4	ENST00000375023.3	c.2824G>A	p.Gly942Arg	0.0265745	25.3	0	0	0	1	NA	NA	NA	NA	NA	NA	NA	NA	-1	-1	1	0	0			0
6	32332045	rs1003878	G	A	0.201	0	1.21602	0.566541	0.0282444	A	G	-0.0212	0.0175	0.2252	0.979023	1.01332314035962-0.944723140359619	A	G	0.3029	0.1353	0.02522	A	G	-0.0227	0.0184	0.2174	1.56066	0.965759	0.0943317	0.0849405	0.0477119	0.0707587	0.9235	A	G	0.999	0.98	1.018	-0.0009	0.0097	0	1	0	0	0	0	1	R2=1,ER2=1	TYPED	137	680	0.201471	HIGH	stop_gained	protein_coding	TSBP1	ENST00000617061.4	c.433C>T	p.Gln145*	0.22529	24.4	0	0	0	1	NA	NA	NA	NA	NA	NA	NA	NA	-1	-1	1	0	1			0
6	32607629	rs9271058	A	T	0.762	0	0.932558	0.5415	0.0993763	A	T	0.0038	0.0378	0.9202	1.00381	1.07789522915403-0.929719229154028	A	T	-0.2605	0.1167	0.02563	A	T	0.094	0.0172	5.136e-08	0.129174	0.873185	0.907555	0.144564	0.0474979	0.00201759	7.096e-06	A	T	1.043	1.024	1.062	0.0418	0.0093	0	1	1	0	0	1	3	R2=0.99667	IMPUTED	518	680	0.761765	MODIFIER	intergenic_region	NA	HLA-DRB1-HLA-DQA1	ENSG00000196126-ENSG00000196735	n.32607629A>T	NA	0.75939	0.023	0	0	1	0	NA	NA	NA	NA	NA	NA	NA	NA	-1	-1	1	0	3			0
6	32610753	rs9271192	C	A	0.762	0	0.932558	0.5415	0.0993763	NA	NA	NA	NA	NA	NA	NA	A	C	0.1458	0.1156	0.2072	A	C	-0.0919	0.0172	9.021e-08	0.129174	0.873185	0.907555	0.144564	0.0474979	0.00201759	9.083e-06	A	C	0.96	0.943	0.977	-0.0409	0.0092	0	0	1	0	0	1	2	R2=0.99699	IMPUTED	518	680	0.761765	MODIFIER	intergenic_region	NA	HLA-DRB1-HLA-DQA1	ENSG00000196126-ENSG00000196735	n.32610753C>A	NA	0.759398	6.061	0	0	1	0	NA	NA	NA	NA	NA	NA	NA	NA	-1	-1	1	0	2			0
6	32615322	rs6605556	A	G	0.247	0	-0.824905	0.531681	0.106957	NA	NA	NA	NA	NA	NA	NA	NA	NA	NA	NA	NA	A	G	0.085	0.0213	6.481e-05	-0.0381367	1.26103	0.977569	0.0336618	0.056971	0.554262	1.049e-17	A	G	1.102	1.078	1.127	0.0975	0.0114	0	0	0	0	0	0	0	R2=0.99916	IMPUTED	168	680	0.247059	MODIFIER	intergenic_region	NA	HLA-DRB1-HLA-DQA1	ENSG00000196126-ENSG00000196735	n.32615322A>G	NA	0.155665	7.493	0	0	1	0	NA	NA	NA	NA	NA	NA	NA	NA	-1	-1	0	0	0			0
6	32615580	rs6931277	A	T	0.247	0	-0.824905	0.531681	0.106957	NA	NA	NA	NA	NA	NA	NA	A	T	-0.2664	0.142	0.06076	A	T	0.0847	0.0212	6.558e-05	-0.0381367	1.26103	0.977569	0.0336618	0.056971	0.554262	3.027e-16	A	T	1.095	1.072	1.12	0.0912	0.0112	0	0	0	0	0	0	0	R2=0.99917	IMPUTED	168	680	0.247059	MODIFIER	intergenic_region	NA	HLA-DRB1-HLA-DQA1	ENSG00000196126-ENSG00000196735	n.32615580A>T	NA	0.155692	6.927	0	0	1	0	NA	NA	NA	NA	NA	NA	NA	NA	-1	-1	0	0	0			0
6	32666564	rs3189152	A	G	0.325	0	1.10085	0.517715	0.02492	A	G	-0.0035	0.0362	0.9236	0.996506	1.06745811786041-0.925554117860415	A	G	-0.1133	0.1241	0.3614	A	G	0.0275	0.0174	0.1139	0.0245239	0.840614	0.960767	-0.0172044	0.0426207	0.631923	NA	NA	NA	NA	NA	NA	NA	NA	0	0	0	0	0	0	0	R2=0.99332	IMPUTED	221	680	0.325	MODERATE	missense_variant	protein_coding	HLA-DQB1	ENST00000374943.8	c.44T>C	p.Val15Ala	0.40399	6.312	0	0	0	1	NA	NA	NA	NA	NA	NA	NA	NA	-1	-1	1	0	0			0
6	32829016	rs4148876	G	A	0.094	0	-1.51638	0.770523	0.0375178	A	G	-0.0441	0.0546	0.419	0.956858	1.06387426686191-0.84984226686191	A	G	0.3679	0.1936	0.05737	A	G	-0.0835	0.0295	0.00462	-1.41628	2.12979	0.49554	0.0421645	0.0822088	0.630096	0.0009196	A	G	0.948	0.918	0.978	-0.0535	0.0161	0	0	0	0	0	0	0	R2=0.99768	IMPUTED	64	680	0.0941176	MODERATE	missense_variant	protein_coding	TAP2	ENST00000374897.3	c.1951C>T	p.Arg651Cys	0.0579924	21.2	0	0	0	1	NA	NA	NA	NA	NA	NA	NA	NA	-1	-1	0	0	0			0
6	32952462	rs116009758	C	T	0.016	0	4.85328	2.26678	0.0256657	NA	NA	NA	NA	NA	NA	NA	NA	NA	NA	NA	NA	T	C	0.0212	0.0891	0.8118	NA	NA	NA	0.139876	0.428271	0.731663	0.1954	T	C	1.06	0.971	1.157	0.0581	0.0449	0	0	0	0	0	0	0	R2=1,ER2=1	TYPED	11	680	0.0161765	HIGH	splice_acceptor_variant&intron_variant	retained_intron	HLA-DMA	ENST00000475627.1	n.87-1G>A	NA	0.0221278	0.551	0	0	0	1	NA	NA	NA	NA	NA	NA	NA	NA	-1	-1	1	0	0			0
6	33080762	rs1042117	T	A	0.156	0	1.2093	0.643323	0.0311357	NA	NA	NA	NA	NA	NA	NA	A	T	-0.1046	0.1784	0.5577	A	T	0.024	0.0249	0.3355	1.03679	1.97394	0.631542	0.00161394	0.0654636	0.994879	NA	NA	NA	NA	NA	NA	NA	NA	0	0	0	0	0	0	0	R2=0.98757	IMPUTED	106	680	0.155882	MODERATE	missense_variant	protein_coding	HLA-DPB1	ENST00000418931.7	c.191T>A	p.Phe64Tyr	0.202864	0.001	0	0	0	1	NA	NA	NA	NA	NA	NA	NA	NA	-1	-1	1	0	0			0
6	33080886	rs1042153	G	A	0.246	0	1.12063	0.545117	0.0288235	NA	NA	NA	NA	NA	NA	NA	A	G	0.069	0.1453	0.6346	A	G	0.009	0.0189	0.6349	2.16679	1.047	0.0377787	-0.022631	0.0496704	0.571344	NA	NA	NA	NA	NA	NA	NA	NA	0	0	0	1	0	0	1	R2=0.98646	IMPUTED	167	680	0.245588	MODERATE	missense_variant	protein_coding	HLA-DPB1	ENST00000418931.7	c.315G>A	p.Met105Ile	0.274582	14.84	0	0	0	1	NA	NA	NA	NA	NA	NA	NA	NA	-1	-1	1	0	1			0
6	33085204	rs14362	C	A	0.126	0	-1.23151	0.699385	0.0425304	NA	NA	NA	NA	NA	NA	NA	A	C	-0.0856	0.1537	0.5778	A	C	0.0039	0.0234	0.8663	0.765911	1.25588	0.496889	-0.00220984	0.0713131	0.87781	0.0002693	A	C	1.048	1.022	1.074	0.0466	0.0128	0	0	0	0	0	1	1	R2=0.99962	IMPUTED	86	680	0.126471	MODERATE	missense_variant	protein_coding	HLA-DPB1	ENST00000418931.7	c.619C>A	p.Leu207Met	0.104473	24.6	0	0	0	1	NA	NA	NA	NA	NA	NA	NA	NA	-1	-1	0	0	1			0
6	33185751	rs9277934	C	T	0.31	0	0.960953	0.516167	0.0469663	T	C	-0.0256	0.0206	0.2125	0.974725	1.01510090160179-0.934348901601794	T	C	0.0906	0.1141	0.4274	T	C	0.0016	0.0156	0.9187	0.882835	0.869829	0.31514	0.0150927	0.043938	0.643988	0.9075	T	C	1.001	0.984	1.018	0.001	0.0087	0	0	0	0	0	0	0	R2=1,ER2=0.99999	TYPED	211	680	0.310294	MODERATE	missense_variant	protein_coding	COL11A2	ENST00000341947.7	c.826G>A	p.Glu276Lys	0.317832	22	0	0	0	1	NA	NA	NA	NA	NA	NA	NA	NA	-1	-1	1	0	0			0
6	33288694	rs3130257	T	C	0.907	0	-2.07213	0.880647	0.018762	T	C	0.0105	0.0242	0.6642	1.01056	1.05798731844503-0.963123318445026	T	C	-0.1891	0.1755	0.2811	T	C	-0.0251	0.0239	0.2933	2.01332	1.35943	0.118446	0.0418329	0.0680089	0.504257	0.6366	T	C	1.006	0.98	1.033	0.0063	0.0134	0	0	0	0	0	0	0	R2=1,ER2=1	TYPED	617	680	0.907353	MODERATE	missense_variant&splice_region_variant	protein_coding	WDR46	ENST00000374617.9	c.280A>G	p.Thr94Ala	0.929608	15.75	0	0	0	1	NA	NA	NA	NA	NA	NA	NA	NA	-1	-1	0	0	0			0
6	33315989	rs3130100	T	C	0.484	0	-0.960592	0.455541	0.0357772	T	C	-0.004	0.0122	0.7404	0.996008	1.01991998934399-0.972095989343991	T	C	-0.0252	0.1107	0.8196	T	C	0.0052	0.0143	0.7175	0.258265	0.920372	0.784335	0.00182244	0.0423171	0.959091	0.7337	T	C	1.003	0.987	1.019	0.0028	0.0081	0	0	0	0	0	0	0	R2=0.99992,ER2=0.99697	TYPED	329	680	0.483824	MODERATE	missense_variant	protein_coding	ZBTB22	ENST00000418724.1	c.928A>G	p.Thr310Ala	0.539091	9.998	0	0	0	1	NA	NA	NA	NA	NA	NA	NA	NA	-1	-1	0	0	0			0
6	33405063	rs145666693	G	C	0.026	0	4.37314	1.41886	0.00107906	NA	NA	NA	NA	NA	NA	NA	NA	NA	NA	NA	NA	NA	NA	NA	NA	NA	NA	NA	NA	0.13995	0.427245	0.747916	0.5386	C	G	0.868	0.552	1.364	-0.1419	0.2307	0	0	0	0	0	0	0	R2=0.9998	IMPUTED	18	680	0.0264706	MODERATE	missense_variant	protein_coding	KIFC1	ENST00000428849.7	c.968G>C	p.Gly323Ala	0.0030753	20.3	0	0	0	1	NA	NA	NA	NA	NA	NA	NA	NA	-1	-1	1	0	0			0
6	33416765	rs11543058	G	A	0.026	0	4.37314	1.41886	0.00107906	NA	NA	NA	NA	NA	NA	NA	NA	NA	NA	NA	NA	NA	NA	NA	NA	NA	NA	NA	NA	0.13995	0.427245	0.747916	0.5693	A	G	0.882	0.574	1.357	-0.125	0.2196	0	0	0	0	0	0	0	R2=1,ER2=1	TYPED	18	680	0.0264706	MODERATE	missense_variant	protein_coding	CUTA	ENST00000374500.10	c.356C>T	p.Pro119Leu	0.00308663	31	0	0	0	1	NA	NA	NA	NA	NA	NA	NA	NA	-1	-1	1	0	0			0
6	33685709	rs12528378	G	A	0.043	0	2.27863	1.17555	0.0345257	A	G	0.008	0.0216	0.7125	1.00803	1.05036808550427-0.965696085504273	A	G	-0.6205	0.2035	0.002298	A	G	-0.0019	0.0249	0.9392	-1.67831	1.84634	0.39759	-0.129375	0.0752411	0.0674415	0.5881	A	G	1.007	0.981	1.035	0.0074	0.0138	0	0	0	0	0	0	0	R2=0.99999,ER2=0.99999	TYPED	29	680	0.0426471	MODERATE	missense_variant	protein_coding	ITPR3	ENST00000605930.3	c.5549G>A	p.Arg1850Gln	0.0590842	21.5	0	0	0	1	NA	NA	NA	NA	NA	NA	NA	NA	-1	-1	1	0	0			0
6	34859308	rs9469913	A	T	0.162	0	1.39105	0.61919	0.0110427	A	T	0.0143	0.0254	0.5719	1.0144	1.06418673411517-0.964618734115168	A	T	-0.0313	0.1461	0.8301	A	T	0.0289	0.0191	0.1303	1.21359	1.09545	0.241394	0.0759985	0.0580746	0.186953	0.0005879	A	T	1.039	1.016	1.061	0.0379	0.011	0	0	0	0	0	1	1	R2=0.99433	IMPUTED	110	680	0.161765	MODERATE	missense_variant	protein_coding	UHRF1BP1	ENST00000192788.6	c.2952A>T	p.Gln984His	0.229181	3.279	0	0	0	1	NA	NA	NA	NA	NA	NA	NA	NA	-1	-1	1	0	1			0
6	34883049	rs15922	G	C	0.012	0	4.78583	1.83061	0.0146568	C	G	-0.0114	0.0484	0.8138	0.988665	1.08352873377813-0.893800733778132	C	G	0.0139	0.2541	0.9565	C	G	0.0523	0.0352	0.1371	NA	NA	NA	0.13361	0.108104	0.192202	0.8396	C	G	1.004	0.967	1.041	0.0038	0.0188	0	0	0	0	0	0	0	R2=0.99614	IMPUTED	8	680	0.0117647	MODERATE	missense_variant	protein_coding	TAF11	ENST00000361288.9	c.203C>G	p.Thr68Arg	0.0312365	22.9	0	0	0	1	NA	NA	NA	NA	NA	NA	NA	NA	-1	-1	1	0	0			0
6	35286197	rs2228265	C	T	0.065	0	3.0005	0.949557	0.000717145	T	C	-0.008	0.039	0.8383	0.992032	1.06847191483706-0.915591914837061	T	C	0.9505	0.3543	0.007303	T	C	-0.0318	0.0456	0.4859	3.51132	3.02682	0.212804	-0.184835	0.126926	0.1774	0.01002	T	C	0.934	0.887	0.984	-0.0679	0.0264	0	1	0	0	0	1	2	R2=1,ER2=1	TYPED	44	680	0.0647059	MODERATE	missense_variant	protein_coding	ZNF76	ENST00000373953.8	c.143C>T	p.Thr48Met	0.102187	19.43	0	0	0	1	NA	NA	NA	NA	NA	NA	NA	NA	-1	-1	1	0	2			0
6	36306371	rs45621032	T	A	0.022	0	4.422	1.50081	0.00131986	NA	NA	NA	NA	NA	NA	NA	A	T	-0.3791	0.526	0.4711	A	T	-0.0604	0.0626	0.3353	3.04347	2.8072	0.261059	-0.0167737	0.14169	0.886702	0.9789	A	T	1.001	0.943	1.062	0.0008	0.0304	0	0	0	0	0	0	0	R2=0.99999,ER2=0.99977	TYPED	15	680	0.0220588	HIGH	stop_gained	protein_coding	PNPLA1	ENST00000457797.5	c.1467T>A	p.Tyr489*	0.0123352	29.7	0	0	0	1	NA	NA	NA	NA	NA	NA	NA	NA	-1	-1	1	0	0			0
6	36684194	rs1801270	C	A	0.2	0	-1.10065	0.554179	0.030162	A	C	0.018	0.0246	0.4634	1.01816	1.06637897638979-0.969946976389794	A	C	-0.0141	0.2161	0.9481	A	C	-0.0066	0.0285	0.8172	0.592524	1.62037	0.723817	0.0100277	0.0712795	0.881818	0.4633	A	C	0.988	0.958	1.02	-0.0118	0.0161	0	0	0	0	0	0	0	R2=0.99893	IMPUTED	136	680	0.2	MODERATE	missense_variant	protein_coding	CDKN1A	ENST00000244741.9	c.93C>A	p.Ser31Arg	0.175145	7.773	0	0	0	1	NA	NA	NA	NA	NA	NA	NA	NA	-1	-1	0	0	0			0
6	36721421	rs75667310	T	A	0.028	0	-3.56055	1.7083	0.0360536	NA	NA	NA	NA	NA	NA	NA	A	T	-0.3156	0.3817	0.4083	A	T	0.1487	0.0593	0.01217	-6.46519	3.54678	0.0628954	-0.0585051	0.173045	0.685503	0.1653	A	T	1.045	0.982	1.113	0.0444	0.032	0	0	1	0	0	0	1	R2=0.99464	IMPUTED	19	680	0.0279412	MODERATE	missense_variant	protein_coding	RAB44	ENST00000612677.6	c.1287T>A	p.Asp429Glu	0.100684	1.881	0	0	0	1	NA	NA	NA	NA	NA	NA	NA	NA	-1	-1	0	0	1			0
6	37638156	rs79792089	G	A	0.004	0	10.3683	3.58285	0.0032758	NA	NA	NA	NA	NA	NA	NA	A	G	-0.0997	0.3939	0.8002	A	G	0.0672	0.0652	0.3026	NA	NA	NA	-0.000740583	0.21428	0.932655	0.1221	A	G	1.06	0.985	1.141	0.0582	0.0376	0	0	0	0	0	0	0	R2=0.99998	IMPUTED	3	680	0.00441176	MODERATE	missense_variant	protein_coding	MDGA1	ENST00000505425.5	c.2825C>T	p.Ala942Val	0.00861385	1.24	0	0	0	1	NA	NA	NA	NA	NA	NA	NA	NA	-1	-1	1	0	0			0
6	38107725	rs149555674	C	T	0.004	0	14.9835	3.29422	9.9104e-06	NA	NA	NA	NA	NA	NA	NA	T	C	-0.011	1.1974	0.9927	NA	NA	NA	NA	NA	-7.57408	6.06912	0.204338	-0.0165884	0.180396	0.876707	0.08055	T	C	1.08	0.991	1.176	0.0766	0.0438	0	0	0	0	0	0	0	R2=0.60005	IMPUTED	3	680	0.00441176	MODIFIER	intron_variant	protein_coding	ZFAND3	ENST00000287218.9	c.362-8847C>T	NA	0.00587102	1.225	1	0	0	0	T	19633	0.947575	0.129249	0.735524	1.22076	-0.416628	0.67695	1	1	1	0	0	1	Only variant	0
6	38761735	rs61748600	T	C	0.191	0	-1.18753	0.565326	0.0259872	T	C	-0.0052	0.0168	0.7587	0.994813	1.02774149659577-0.961885496595767	T	C	0.1911	0.1385	0.1676	T	C	-0.0093	0.0198	0.6389	0.639411	1.1281	0.553476	0.0206033	0.0591296	0.701623	0.09752	T	C	0.981	0.96	1.003	-0.0187	0.0113	0	0	0	0	0	0	0	R2=1,ER2=1	TYPED	130	680	0.191176	MODERATE	missense_variant	protein_coding	DNAH8	ENST00000359357.7	c.898T>C	p.Tyr300His	0.127459	24.4	0	0	0	1	NA	NA	NA	NA	NA	NA	NA	NA	-1	-1	0	0	0			0
6	38778400	rs61748601	G	A	0.191	0	-1.18753	0.565326	0.0259872	A	G	0.0061	0.0168	0.717	1.00612	1.03904664288793-0.973190642887928	A	G	-0.1166	0.136	0.391	A	G	0.0089	0.0198	0.6542	0.639411	1.1281	0.553476	0.0206033	0.0591296	0.701623	0.1246	A	G	1.018	0.995	1.04	0.0174	0.0113	0	0	0	0	0	0	0	R2=0.99549	IMPUTED	130	680	0.191176	MODERATE	missense_variant	protein_coding	DNAH8	ENST00000359357.7	c.1324G>A	p.Ala442Thr	0.12821	14.94	0	0	0	1	NA	NA	NA	NA	NA	NA	NA	NA	-1	-1	0	0	0			0
6	39191296	rs41273124	T	A	0.009	0	9.16935	2.49099	0.000376669	NA	NA	NA	NA	NA	NA	NA	A	T	-0.0299	0.4574	0.948	A	T	0.0746	0.1645	0.6503	NA	NA	NA	-0.450228	0.430465	0.282358	0.5476	A	T	0.956	0.825	1.108	-0.0453	0.0753	0	0	0	0	0	0	0	R2=0.92636	IMPUTED	6	680	0.00882353	MODERATE	missense_variant	protein_coding	KCNK5	ENST00000359534.4	c.1094A>T	p.Lys365Ile	0.00197212	25.9	0	0	0	1	NA	NA	NA	NA	NA	NA	NA	NA	-1	-1	1	0	0			0
6	41036354	rs10947943	G	A	0.203	0	0.446672	0.559268	0.668141	A	G	-0.0197	0.0385	0.6093	0.980493	1.0559527770221-0.905032777022099	A	G	0.3714	0.1554	0.01682	A	G	-0.0566	0.0212	0.007639	-0.680624	1.22149	0.564018	-0.0871888	0.0635891	0.156674	6.213e-06	A	G	0.948	0.927	0.97	-0.0529	0.0117	0	1	1	0	0	1	3	R2=0.99993,ER2=0.99797	TYPED	138	680	0.202941	MODIFIER	upstream_gene_variant	protein_coding	UNC5CL	ENST00000373164.1	c.-1280C>T	NA	0.111651	0.024	0	0	1	0	NA	NA	NA	NA	NA	NA	NA	NA	-1	-1	1	0	3			0
6	41066261	rs114812713	G	C	0.038	0	2.46133	1.35143	0.043778	C	G	0.1494	0.0555	0.007131	1.16114	1.26991735127099-1.05235735127099	C	G	0.1124	0.37	0.7613	C	G	0.298	0.0431	4.467e-12	2.49803	3.46076	0.439296	-0.0198772	0.150296	0.952829	6.645e-08	C	G	1.154	1.095	1.215	0.1429	0.0265	0	0	0	0	0	0	0	R2=0.98911	IMPUTED	26	680	0.0382353	MODIFIER	3_prime_UTR_variant	protein_coding	OARD1	ENST00000479950.5	c.*1074C>G	NA	0.0162454	0.416	0	0	1	0	NA	NA	NA	NA	NA	NA	NA	NA	-1	-1	1	0	0			0
6	41186912	rs9381040	C	T	0.326	0	-0.668865	0.499042	0.152091	T	C	-0.0337	0.0136	0.01343	0.966862	0.993517519588966-0.940205519588965	T	C	0.2546	0.1181	0.03112	T	C	-0.059	0.0158	0.0001865	-1.1024	0.91324	0.226982	-0.0122099	0.0456394	0.784471	1.818e-11	T	C	0.942	0.926	0.959	-0.0598	0.0089	0	0	0	0	0	0	0	R2=0.99961,ER2=0.98814	TYPED	222	680	0.326471	MODIFIER	downstream_gene_variant	protein_coding	TREML2	ENST00000483722.2	c.*5515G>A	NA	0.288802	0.015	0	0	1	0	NA	NA	NA	NA	NA	NA	NA	NA	-1	-1	0	0	0			0
6	41282728	rs2234237	T	A	0.174	0	-1.96915	0.636726	0.00307255	A	T	0.0047	0.0323	0.884	1.00471	1.06801906232418-0.941403062324184	A	T	-0.1474	0.1783	0.4085	A	T	-0.0026	0.0244	0.9164	NA	NA	NA	0.0343034	0.0683902	0.551828	0.0005848	A	T	1.048	1.021	1.077	0.0472	0.0137	0	0	0	0	0	1	1	R2=0.9898	IMPUTED	118	680	0.173529	MODERATE	missense_variant	protein_coding	TREM1	ENST00000244709.9	c.73A>T	p.Thr25Ser	0.122929	0.001	0	0	0	1	NA	NA	NA	NA	NA	NA	NA	NA	-1	-1	0	0	1			0
6	41368363	rs6922617	G	A	0.041	0	1.94518	1.16095	0.146563	A	G	0.0076	0.0382	0.8434	1.00763	1.08250095330189-0.932756953301887	A	G	-0.3675	0.2176	0.09123	A	G	0.0045	0.0288	0.8749	1.01299	1.60327	0.533807	0.0393513	0.0740312	0.554677	0.1011	A	G	0.973	0.942	1.005	-0.0271	0.0165	0	0	0	0	0	0	0	R2=0.99986,ER2=0.99817	TYPED	28	680	0.0411765	MODIFIER	intergenic_region	NA	NCR2-AL136967.1	ENSG00000096264-ENSG00000279284	n.41368363G>A	NA	0.0624617	1.051	0	0	1	0	NA	NA	NA	NA	NA	NA	NA	NA	-1	-1	1	0	0			0
6	42659696	rs6917033	G	A	0.46	0	0.967423	0.450387	0.0318967	A	G	0.0044	0.0124	0.7202	1.00441	1.02871369421296-0.980105694212964	A	G	-0.1641	0.1044	0.1161	A	G	-0.0055	0.0145	0.707	0.287967	0.829556	0.735163	-0.0320546	0.0426523	0.515897	0.6469	A	G	0.996	0.98	1.013	-0.0038	0.0083	0	0	0	0	0	0	0	R2=0.99998,ER2=0.9998	TYPED	313	680	0.460294	MODERATE	missense_variant	protein_coding	UBR2	ENST00000372899.5	c.3283G>A	p.Ala1095Thr	0.424561	8.518	0	0	0	1	NA	NA	NA	NA	NA	NA	NA	NA	-1	-1	1	0	0			0
6	43012480	rs11751058	G	T	0.066	0	-1.95298	0.927475	0.0279666	T	G	-0.1003	0.0702	0.153	0.904566	1.04215800752416-0.766974007524161	T	G	0	0.3016	0.9999	T	G	0.0612	0.0357	0.08694	2.64145	1.59438	0.0855271	-0.00228821	0.083989	0.994833	0.03219	T	G	1.04	1.003	1.077	0.0388	0.0181	0	0	0	0	0	1	1	R2=0.99798,ER2=0.96726	TYPED	45	680	0.0661765	MODERATE	missense_variant	protein_coding	MEA1	ENST00000244711.4	c.548C>A	p.Ala183Asp	0.0372285	22.3	0	0	0	1	NA	NA	NA	NA	NA	NA	NA	NA	-1	-1	0	0	1			0
6	43132799	rs78422682	T	G	0.065	0	2.15858	0.976694	0.0317177	T	G	0.0394	0.0206	0.05583	1.04019	1.08056247503635-0.999810475036349	T	G	-0.2278	0.1804	0.2067	T	G	0.025	0.0235	0.2881	0.611332	1.43618	0.67784	-0.0329914	0.0810549	0.647694	0.3435	T	G	1.013	0.987	1.039	0.0125	0.0132	0	0	0	0	0	0	0	R2=0.99576,ER2=0.97726	TYPED	44	680	0.0647059	MODERATE	missense_variant	protein_coding	PTK7	ENST00000471863.5	c.1340T>G	p.Leu447Arg	0.0952133	6.784	0	0	0	1	NA	NA	NA	NA	NA	NA	NA	NA	-1	-1	1	0	0			0
6	43285107	rs142158879	C	G	0.021	0	-3.21539	1.6045	0.036784	NA	NA	NA	NA	NA	NA	NA	C	G	0.2631	0.4514	0.56	C	G	0.0237	0.0862	0.7834	NA	NA	NA	-0.125462	0.21849	0.526359	0.6531	C	G	0.979	0.894	1.073	-0.0209	0.0466	0	0	0	0	0	0	0	R2=0.99174	IMPUTED	14	680	0.0205882	MODERATE	missense_variant	protein_coding	TTBK1	ENST00000259750.9	c.3697C>G	p.Pro1233Ala	0.0141637	17.67	0	0	0	1	NA	NA	NA	NA	NA	NA	NA	NA	-1	-1	0	0	0			0
6	43567281	rs34324334	C	T	0.028	0	-2.51693	1.30352	0.0487563	T	C	0.0292	0.054	0.5887	1.02963	1.13547049998389-0.92379049998389	T	C	-0.2855	0.2541	0.2613	T	C	0.0167	0.0299	0.5774	-0.500597	1.93362	0.823516	0.0828193	0.0928442	0.447814	0.1777	T	C	1.021	0.991	1.052	0.0206	0.0153	0	0	0	0	0	0	0	R2=0.66817	IMPUTED	19	680	0.0279412	MODERATE	missense_variant	protein_coding	XPO5	ENST00000265351.12	c.722G>A	p.Ser241Asn	0.0506253	9.069	0	0	0	1	NA	NA	NA	NA	NA	NA	NA	NA	-1	-1	0	0	0			0
6	44001077	rs2295333	A	G	0.076	0	1.96673	0.862552	0.0233764	A	G	-0.0303	0.0257	0.2378	0.970154	1.02052644355413-0.919782443554126	A	G	-0.0636	0.2283	0.7806	A	G	-0.0561	0.0305	0.06579	0.564834	1.53364	0.683009	-0.0857848	0.0828764	0.292779	0.2662	A	G	1.019	0.986	1.053	0.0188	0.0169	0	0	0	0	0	0	0	R2=0.99994,ER2=0.99967	TYPED	52	680	0.0764706	MODERATE	missense_variant	protein_coding	C6orf223	ENST00000336600.6	c.142A>G	p.Lys48Glu	0.132053	5.662	0	0	0	1	NA	NA	NA	NA	NA	NA	NA	NA	-1	-1	1	0	0			0
6	44286028	rs2297336	A	G	0.137	0	1.4931	0.685585	0.0250784	A	G	0.0065	0.0165	0.6928	1.00652	1.03886117084531-0.974181170845308	A	G	0.0235	0.1443	0.8706	A	G	-0.0136	0.0194	0.4851	0.553114	1.1886	0.678435	0.021976	0.0526817	0.63364	0.1895	A	G	1.015	0.993	1.037	0.0144	0.011	0	0	0	0	0	0	0	R2=1,ER2=1	TYPED	93	680	0.136765	MODERATE	missense_variant	protein_coding	TCTE1	ENST00000371505.5	c.782T>C	p.Phe261Ser	0.132396	28.6	0	0	0	1	NA	NA	NA	NA	NA	NA	NA	NA	-1	-1	1	0	0			0
6	46652515	rs12192544	C	G	0.124	0	-1.52522	0.720892	0.0214776	C	G	-0.01	0.0227	0.6578	0.99005	1.03454183374917-0.945557833749168	C	G	-0.0043	0.1243	0.9722	C	G	0.0103	0.0172	0.5472	0.202142	0.934019	0.977517	-0.0414881	0.0500325	0.341097	0.3066	C	G	0.99	0.971	1.009	-0.01	0.0098	0	0	0	0	0	0	0	R2=0.99997,ER2=0.99944	TYPED	84	680	0.123529	MODERATE	missense_variant	protein_coding	CYP39A1	ENST00000275016.3	c.68G>C	p.Arg23Pro	0.150629	21	0	0	0	1	NA	NA	NA	NA	NA	NA	NA	NA	-1	-1	0	0	0			0
6	47284022	rs115625609	C	T	0.046	0	2.22949	1.25859	0.034104	NA	NA	NA	NA	NA	NA	NA	NA	NA	NA	NA	NA	NA	NA	NA	NA	NA	NA	NA	NA	NA	NA	NA	0.0772	T	C	1.51	0.956	2.385	0.4122	0.2332	0	0	0	0	0	0	0	R2=0.99997,ER2=0.97746	TYPED	31	680	0.0455882	MODERATE	missense_variant	protein_coding	TNFRSF21	ENST00000296861.2	c.1159G>A	p.Ala387Thr	0.0272659	6.15	0	0	0	1	NA	NA	NA	NA	NA	NA	NA	NA	-1	-1	1	0	0			0
6	47463548	rs9473117	A	C	0.226	0	-0.533083	0.537036	0.376711	A	C	-0.0355	0.0134	0.008082	0.965123	0.99138673423-0.938858734230001	A	C	0.0713	0.1149	0.5349	A	C	-0.0823	0.0159	2.323e-07	0.807073	0.856831	0.312108	0.0161018	0.0455739	0.721434	8.144e-11	A	C	0.942	0.926	0.959	-0.0593	0.0091	1	0	1	0	0	1	3	R2=0.98547	IMPUTED	154	680	0.226471	MODIFIER	intergenic_region	NA	AL451166.1-AL355353.2	ENSG00000287485-ENSG00000270761	n.47463548A>C	NA	0.235732	1.909	0	0	1	0	NA	NA	NA	NA	NA	NA	NA	NA	-1	-1	0	0	3			0
6	47464901	rs9381563	C	T	0.615	0	0.0689781	0.487872	0.9149	T	C	-0.0418	0.0192	0.02952	0.959062	0.996693573707273-0.921429573707273	T	C	-0.0029	0.1148	0.9796	T	C	-0.0821	0.0148	2.934e-08	-0.968907	0.801213	0.208001	-0.00634923	0.040292	0.855546	2.463e-11	T	C	0.945	0.929	0.961	-0.0566	0.0085	1	0	1	0	0	1	3	R2=0.99961,ER2=0.98464	TYPED	418	680	0.614706	MODIFIER	intergenic_region	NA	AL451166.1-AL355353.2	ENSG00000287485-ENSG00000270761	n.47464901C>T	NA	0.556168	0.453	0	0	1	0	NA	NA	NA	NA	NA	NA	NA	NA	-1	-1	1	0	3			0
6	47517390	rs7767350	C	T	0.221	0	-0.570075	0.543727	0.339191	T	C	0.0375	0.0133	0.004756	1.03821	1.06427999708183-1.01214399708183	T	C	-0.0681	0.1119	0.5424	T	C	0.0828	0.0159	1.795e-07	1.14801	0.867654	0.163534	0.0186402	0.0457252	0.681877	5.046e-12	T	C	1.065	1.046	1.084	0.0629	0.0091	1	0	1	0	0	1	3	R2=0.98416	IMPUTED	150	680	0.220588	MODIFIER	intron_variant	protein_coding	CD2AP	ENST00000359314.5	c.165+13950C>T	NA	0.226786	0.944	0	0	1	0	NA	NA	NA	NA	NA	NA	NA	NA	-1	-1	0	0	3			0
6	47520026	rs10948363	A	G	0.221	0	-0.570075	0.543727	0.339191	A	G	-0.0374	0.0133	0.00483	0.963291	0.989358741978726-0.937222741978726	A	G	0.0943	0.1175	0.4225	A	G	-0.0828	0.0159	1.767e-07	1.14801	0.867654	0.163534	0.0186402	0.0457252	0.681877	4.681e-12	A	G	0.939	0.923	0.956	-0.0628	0.0091	1	0	1	0	0	1	3	R2=0.99999,ER2=0.99997	TYPED	150	680	0.220588	MODIFIER	intron_variant	protein_coding	CD2AP	ENST00000359314.5	c.166-13576A>G	NA	0.226673	8.732	0	0	1	0	NA	NA	NA	NA	NA	NA	NA	NA	-1	-1	0	0	3			0
6	49551201	rs6919674	C	G	0.993	0	-5.61213	2.43473	0.0148313	NA	NA	NA	NA	NA	NA	NA	NA	NA	NA	NA	NA	C	G	0.2202	0.4465	0.6218	NA	NA	NA	NA	NA	NA	NA	NA	NA	NA	NA	NA	NA	NA	0	0	0	0	0	0	0	R2=0.6916	IMPUTED	675	680	0.992647	MODERATE	missense_variant	protein_coding	C6orf141	ENST00000529246.3	c.409C>G	p.Gln137Glu	0.97785	0.188	0	0	0	1	NA	NA	NA	NA	NA	NA	NA	NA	-1	-1	0	0	0			0
6	52010452	rs2435322	A	C	0.994	0	-6.98952	2.78974	0.00721768	NA	NA	NA	NA	NA	NA	NA	NA	NA	NA	NA	NA	A	C	0.476	0.2987	0.1111	NA	NA	NA	NA	NA	NA	NA	NA	NA	NA	NA	NA	NA	NA	0	0	0	0	0	0	0	R2=0.99995,ER2=0.99999	TYPED	676	680	0.994118	MODERATE	missense_variant	protein_coding	PKHD1	ENST00000371117.8	c.5608T>G	p.Leu1870Val	0.955427	16.68	0	0	0	1	NA	NA	NA	NA	NA	NA	NA	NA	-1	-1	0	0	0			0
6	56060985	rs76146749	T	A	0.013	0	-4.78742	2.15004	0.0262788	NA	NA	NA	NA	NA	NA	NA	A	T	2.551	2.0445	0.2121	NA	NA	NA	NA	NA	NA	NA	NA	NA	NA	NA	0.9894	A	T	0.997	0.669	1.486	-0.0027	0.2035	0	0	0	0	0	0	0	R2=0.99932	IMPUTED	9	680	0.0132353	MODERATE	missense_variant	protein_coding	COL21A1	ENST00000244728.10	c.2258A>T	p.Glu753Val	0.0152594	26.4	0	0	0	1	NA	NA	NA	NA	NA	NA	NA	NA	-1	-1	0	0	0			0
6	56608207	rs151214572	T	C	0.004	0	11.3999	2.96515	0.000232886	NA	NA	NA	NA	NA	NA	NA	T	C	-0.6203	0.4823	0.1984	NA	NA	NA	NA	NA	NA	NA	NA	NA	NA	NA	0.2596	T	C	0.664	0.326	1.352	-0.4088	0.3626	0	0	0	0	0	0	0	R2=0.92375	IMPUTED	3	680	0.00441176	MODERATE	missense_variant	protein_coding	DST	ENST00000439203.5	c.4810A>G	p.Ile1604Val	0.000536477	14.5	0	0	0	1	NA	NA	NA	NA	NA	NA	NA	NA	-1	-1	1	0	0			0
6	61036388	rs76143611	G	A	0.009	0	10.5787	2.1507	1.8357e-06	NA	NA	NA	NA	NA	NA	NA	A	G	-1.2505	1.1228	0.2654	NA	NA	NA	NA	NA	NA	NA	NA	NA	NA	NA	0.4636	A	G	1.072	0.89	1.291	0.0696	0.0949	0	0	0	0	0	0	0	R2=0.76219	IMPUTED	6	680	0.00882353	MODIFIER	intergenic_region	NA	AL512427.2-AL356131.1	ENSG00000287598-ENSG00000220030	n.61036388G>A	NA	0.00291284	0.545	1	0	0	0	NA	NA	NA	NA	NA	NA	NA	NA	-1	-1	1	0	0	1	Only variant	0
6	64590623	rs57312007	T	G	0.044	0	2.49394	1.17012	0.0479982	T	G	-0.0195	0.0182	0.2831	0.980689	1.01636089518867-0.945016895188666	T	G	-0.2034	0.156	0.1924	T	G	-0.0171	0.0215	0.4256	1.88831	1.2846	0.121955	-0.0587779	0.0660503	0.348913	0.7637	T	G	0.996	0.973	1.02	-0.0036	0.0121	0	0	0	0	0	0	0	R2=0.98603,ER2=0.84131	TYPED	30	680	0.0441176	MODERATE	missense_variant	protein_coding	EYS	ENST00000370621.7	c.5244A>C	p.Leu1748Phe	0.092852	0.29	0	0	0	1	NA	NA	NA	NA	NA	NA	NA	NA	-1	-1	1	0	0			0
6	70480984	rs61741206	G	A	0.015	0	3.77147	1.75351	0.0313787	NA	NA	NA	NA	NA	NA	NA	NA	NA	NA	NA	NA	A	G	0.1504	0.1054	0.1537	NA	NA	NA	-0.0843252	0.181516	0.650894	0.8585	A	G	1.009	0.912	1.116	0.0092	0.0515	0	0	0	0	0	0	0	R2=0.99999,ER2=1	TYPED	10	680	0.0147059	MODERATE	missense_variant	protein_coding	FAM135A	ENST00000370479.7	c.626G>A	p.Ser209Asn	0.00403113	23	0	0	0	1	NA	NA	NA	NA	NA	NA	NA	NA	-1	-1	1	0	0			0
6	75414962	rs145500939	C	T	0.004	0	8.90574	3.68222	0.0189757	NA	NA	NA	NA	NA	NA	NA	NA	NA	NA	NA	NA	NA	NA	NA	NA	NA	NA	NA	NA	NA	NA	NA	NA	NA	NA	NA	NA	NA	NA	NA	0	0	0	0	0	0	0	R2=0.95159	IMPUTED	3	680	0.00441176	MODERATE	missense_variant	protein_coding	FILIP1	ENST00000237172.12	c.11G>A	p.Arg4Gln	0.00359288	23.7	0	0	0	1	NA	NA	NA	NA	NA	NA	NA	NA	-1	-1	1	0	0			0
6	75922106	rs76604824	C	T	0.091	0	-2.26284	0.840123	0.0148806	T	C	-0.0849	0.1209	0.4824	0.918604	1.15556814022261-0.681640140222612	NA	NA	NA	NA	NA	T	C	-0.0358	0.0651	0.5818	-0.0390582	3.04257	0.879912	0.0909671	0.303232	0.75662	0.1855	T	C	0.948	0.877	1.026	-0.053	0.04	0	0	0	0	0	0	0	R2=0.99502,ER2=0.53499	TYPED	62	680	0.0911765	MODERATE	missense_variant	protein_coding	IMPG1	ENST00000369950.8	c.2377G>A	p.Asp793Asn	0.0215271	23.6	0	0	0	1	NA	NA	NA	NA	NA	NA	NA	NA	-1	-1	0	0	0			0
6	84186595	rs199518175	TTTC	T	0.032	0	2.8801	1.32062	0.020641	NA	NA	NA	NA	NA	NA	NA	NA	NA	NA	NA	NA	NA	NA	NA	NA	NA	NA	NA	NA	-0.000909685	0.0958862	0.957679	0.8742	T	TTTC	1.003	0.963	1.045	0.0033	0.0209	0	0	0	0	0	0	0	R2=0.98618	IMPUTED	22	680	0.0323529	MODERATE	conservative_inframe_deletion	protein_coding	CEP162	ENST00000257766.8	c.907_909delGAA	p.Glu303del	0.0430164	12.31	0	0	0	1	NA	NA	NA	NA	NA	NA	NA	NA	-1	-1	1	0	0			0
6	87258847	rs9362415	A	G	0.625	0	-1.19515	0.483411	0.0278924	A	G	-0.0092	0.0121	0.4481	0.990842	1.01455819051662-0.967126190516615	A	G	-0.0836	0.1053	0.4273	A	G	-0.0135	0.0142	0.3432	-1.04426	0.820666	0.251169	0.00903948	0.0393546	0.813451	0.5041	A	G	0.995	0.979	1.011	-0.0054	0.0081	0	0	0	0	0	0	0	R2=1,ER2=1	TYPED	425	680	0.625	MODERATE	missense_variant	protein_coding	ZNF292	ENST00000369577.8	c.5218A>G	p.Ile1740Val	0.555238	4.624	0	0	0	1	NA	NA	NA	NA	NA	NA	NA	NA	-1	-1	0	0	0			0
6	87284297	rs6934603	A	G	0.625	0	-1.19515	0.483411	0.0278924	A	G	-0.0094	0.0121	0.44	0.990644	1.01436004189403-0.966928041894035	A	G	-0.1096	0.1023	0.2841	A	G	-0.0136	0.0142	0.3382	-1.04426	0.820666	0.251169	0.00206428	0.0392014	0.960383	0.5778	A	G	0.996	0.98	1.011	-0.0045	0.0081	0	0	0	0	0	0	0	R2=1,ER2=1	TYPED	425	680	0.625	MODERATE	missense_variant	protein_coding	GJB7	ENST00000525899.6	c.616T>C	p.Phe206Leu	0.546481	6.953	0	0	0	1	NA	NA	NA	NA	NA	NA	NA	NA	-1	-1	0	0	0			0
6	87284383	rs41273281	G	A	0.062	0	2.8198	1.02489	0.00657808	A	G	0.0196	0.0307	0.5227	1.01979	1.07996534109597-0.959621341095971	A	G	-0.0427	0.2216	0.8473	A	G	0.0177	0.036	0.6236	-3.24466	2.49336	0.179138	0.0211048	0.0910744	0.869575	0.8146	A	G	1.005	0.966	1.046	0.0048	0.0203	0	0	0	0	0	0	0	R2=0.99954	IMPUTED	42	680	0.0617647	MODERATE	missense_variant	protein_coding	GJB7	ENST00000525899.6	c.530C>T	p.Thr177Met	0.0854093	11.59	0	0	0	1	NA	NA	NA	NA	NA	NA	NA	NA	-1	-1	1	0	0			0
6	87284490	rs373942790	TAAAAC	T	0.006	0	7.88918	3.40537	0.0299512	NA	NA	NA	NA	NA	NA	NA	NA	NA	NA	NA	NA	NA	NA	NA	NA	NA	NA	NA	NA	NA	NA	NA	0.8843	T	TAAAAC	0.977	0.716	1.333	-0.0231	0.1586	0	0	0	0	0	0	0	R2=0.99938	IMPUTED	4	680	0.00588235	HIGH	frameshift_variant	protein_coding	GJB7	ENST00000525899.6	c.418_422delGTTTT	p.Val140fs	0.00463561	24.4	0	0	0	1	NA	NA	NA	NA	NA	NA	NA	NA	-1	-1	1	0	0			0
6	89616641	rs2273238	C	T	0.216	0	-1.19597	0.607147	0.0346631	T	C	0.0448	0.0312	0.1507	1.04582	1.1069706752559-0.984666675255898	T	C	-0.1989	0.2873	0.4886	T	C	0.0226	0.0366	0.537	-1.77912	1.86525	0.319233	0.0977039	0.12367	0.426557	0.03641	T	C	1.044	1.003	1.087	0.0429	0.0205	0	0	0	0	0	1	1	R2=0.99838,ER2=0.9748	TYPED	147	680	0.216176	MODERATE	missense_variant	protein_coding	ANKRD6	ENST00000339746.9	c.698C>T	p.Thr233Met	0.147932	18.08	0	0	0	1	NA	NA	NA	NA	NA	NA	NA	NA	-1	-1	0	0	1			0
6	89638688	rs74466886	G	T	0.093	0	1.70431	0.787222	0.0293524	NA	NA	NA	NA	NA	NA	NA	NA	NA	NA	NA	NA	NA	NA	NA	NA	NA	NA	NA	NA	NA	NA	NA	0.06907	T	G	1.473	0.97	2.235	0.387	0.2129	0	0	0	0	0	0	0	R2=0.99316,ER2=0.91619	TYPED	63	680	0.0926471	MODERATE	missense_variant	protein_coding	LYRM2	ENST00000523377.2	c.29C>A	p.Thr10Lys	0.0145075	22.8	0	0	0	1	NA	NA	NA	NA	NA	NA	NA	NA	-1	-1	1	0	0			0
6	89699023	rs12530146	C	T	0.162	0	-1.4207	0.643428	0.0370895	T	C	0.0194	0.0236	0.4103	1.01959	1.06584540282226-0.973333402822259	T	C	0.0907	0.2065	0.6605	T	C	-0.0111	0.0282	0.6945	3.20621	1.62488	0.0992809	0.0683825	0.0796361	0.391892	0.665	T	C	1.007	0.976	1.038	0.0068	0.0157	0	0	0	0	0	0	0	R2=0.99988,ER2=0.99317	TYPED	110	680	0.161765	MODERATE	missense_variant	protein_coding	MDN1	ENST00000369393.8	c.9010G>A	p.Glu3004Lys	0.0881748	22.6	0	0	0	1	NA	NA	NA	NA	NA	NA	NA	NA	-1	-1	0	0	0			0
6	100420845	rs3734355	G	A	0.146	0	1.77485	0.702681	0.0218637	A	G	0.0208	0.0175	0.233	1.02102	1.05531782765028-0.986717827650281	A	G	-0.1253	0.1391	0.3678	A	G	0.0378	0.0206	0.06631	-1.70388	1.06186	0.100367	-0.197738	0.0693411	0.00364066	0.3652	A	G	0.989	0.966	1.013	-0.0108	0.0119	0	0	0	0	1	0	1	R2=0.98746	IMPUTED	99	680	0.145588	MODERATE	missense_variant	protein_coding	SIM1	ENST00000262901.4	c.1112C>T	p.Ala371Val	0.127017	17.91	0	0	0	1	NA	NA	NA	NA	NA	NA	NA	NA	-1	-1	1	0	1			0
6	100420903	rs3734354	G	T	0.146	0	1.77485	0.702681	0.0218637	T	G	0.0227	0.0174	0.1926	1.02296	1.05706360562774-0.988855605627743	T	G	-0.2	0.1505	0.1838	T	G	0.037	0.0206	0.07168	-1.70388	1.06186	0.100367	-0.197738	0.0693411	0.00364066	0.3749	T	G	0.99	0.967	1.013	-0.0105	0.0119	0	0	0	0	1	0	1	R2=0.99702,ER2=0.98605	TYPED	99	680	0.145588	MODERATE	missense_variant	protein_coding	SIM1	ENST00000262901.4	c.1054C>A	p.Pro352Thr	0.126907	23.3	0	0	0	1	NA	NA	NA	NA	NA	NA	NA	NA	-1	-1	1	0	1			0
6	106519903	rs3747787	T	C	0.204	0	-1.70491	0.601615	0.00533623	T	C	0.0039	0.014	0.7791	1.00391	1.03134761489615-0.976467614896147	T	C	0.2527	0.1285	0.04919	T	C	-0.0074	0.0165	0.6559	-0.929465	0.996344	0.366436	0.0201222	0.0463117	0.655761	0.7291	T	C	0.997	0.979	1.015	-0.0032	0.0093	0	1	0	0	0	0	1	R2=0.98696	IMPUTED	139	680	0.204412	MODERATE	missense_variant	protein_coding	CRYBG1	ENST00000369066.7	c.1471T>C	p.Cys491Arg	0.204273	3.842	0	0	0	1	NA	NA	NA	NA	NA	NA	NA	NA	-1	-1	0	0	1			0
6	108074431	rs141735624	G	C	0.018	0	3.65871	2.00241	0.0318949	NA	NA	NA	NA	NA	NA	NA	NA	NA	NA	NA	NA	NA	NA	NA	NA	NA	NA	NA	NA	-0.313646	0.439089	0.522598	NA	NA	NA	NA	NA	NA	NA	NA	0	0	0	0	0	0	0	R2=0.99998	IMPUTED	12	680	0.0176471	MODERATE	missense_variant	protein_coding	OSTM1	ENST00000193322.8	c.221C>G	p.Pro74Arg	0.0193358	22.8	0	0	0	1	NA	NA	NA	NA	NA	NA	NA	NA	-1	-1	1	0	0			0
6	109446727	rs9320288	G	T	0.513	0	-0.897147	0.469249	0.0487721	T	G	0.0028	0.0275	0.9179	1.0028	1.05670392366123-0.948903923661229	NA	NA	NA	NA	NA	T	G	0.0185	0.0153	0.2246	NA	NA	NA	-0.0142419	0.039999	0.715084	0.3198	T	G	1.008	0.992	1.025	0.0082	0.0082	0	0	0	0	0	0	0	R2=0.994	IMPUTED	349	680	0.513235	MODERATE	missense_variant	protein_coding	MICAL1	ENST00000358577.7	c.2015C>A	p.Ala672Glu	0.535472	5.937	0	0	0	1	NA	NA	NA	NA	NA	NA	NA	NA	-1	-1	0	0	0			0
6	112216385	rs35349917	C	T	0.018	0	5.48365	1.6633	0.0010637	NA	NA	NA	NA	NA	NA	NA	NA	NA	NA	NA	NA	NA	NA	NA	NA	NA	NA	NA	NA	NA	NA	NA	0.9628	T	C	1.011	0.649	1.573	0.0105	0.2256	0	0	0	0	0	0	0	R2=0.83057	IMPUTED	12	680	0.0176471	MODERATE	missense_variant	protein_coding	LAMA4	ENST00000230538.12	c.280G>A	p.Gly94Ser	0.0178737	23.3	0	0	0	1	NA	NA	NA	NA	NA	NA	NA	NA	-1	-1	1	0	0			0
6	113363777	rs11968017	G	T	0.029	0	5.72722	1.33904	8.05664e-06	NA	NA	NA	NA	NA	NA	NA	NA	NA	NA	NA	NA	T	G	0.4558	0.2906	0.1169	NA	NA	NA	-0.313646	0.439089	0.522598	0.641	T	G	0.957	0.797	1.15	-0.0435	0.0933	0	0	0	0	0	0	0	R2=0.9995	IMPUTED	20	680	0.0294118	MODIFIER	intron_variant	pseudogene	AL589684.1	ENST00000445974.1	n.72-1107C>A	NA	0.0538479	2.979	1	0	0	0	NA	NA	NA	NA	NA	NA	NA	NA	-1	-1	1	0	0	1	Highest CADD	0
6	113365898	rs73539742	G	A	0.029	0	5.72722	1.33904	8.05664e-06	NA	NA	NA	NA	NA	NA	NA	A	G	0.8774	0.5732	0.1258	NA	NA	NA	NA	NA	NA	NA	NA	-0.313646	0.439089	0.522598	0.678	A	G	0.962	0.801	1.155	-0.0388	0.0933	0	0	0	0	0	0	0	R2=0.9995	IMPUTED	20	680	0.0294118	MODIFIER	intron_variant	pseudogene	AL589684.1	ENST00000445974.1	n.71+1976C>T	NA	0.053863	2.232	1	0	0	0	NA	NA	NA	NA	NA	NA	NA	NA	-1	-1	1	0	0			0
6	114291731	rs785129	T	C	0.619	0	0.221395	0.486949	0.536638	T	C	0.0147	0.0129	0.2535	1.01481	1.04009257637185-0.989524576371854	T	C	0.0723	0.1189	0.5431	T	C	0.036	0.0151	0.01736	-1.38341	1.01818	0.178752	-0.0539888	0.0428925	0.196196	2.938e-07	T	C	1.045	1.028	1.063	0.0443	0.0086	0	0	1	0	0	1	2	R2=0.9847	IMPUTED	421	680	0.619118	MODIFIER	intron_variant	pseudogene	HDAC2-AS2	ENST00000519104.5	n.1800-48791T>C	NA	0.664827	4.82	0	0	1	0	NA	NA	NA	NA	NA	NA	NA	NA	-1	-1	1	0	2			0
6	116120804	rs199868902	C	T	0.015	0	6.12321	1.86888	0.00147541	NA	NA	NA	NA	NA	NA	NA	NA	NA	NA	NA	NA	NA	NA	NA	NA	NA	NA	NA	NA	NA	NA	NA	NA	NA	NA	NA	NA	NA	NA	NA	0	0	0	0	0	0	0	R2=0.99985	IMPUTED	10	680	0.0147059	MODERATE	missense_variant	protein_coding	COL10A1	ENST00000243222.8	c.1312G>A	p.Glu438Lys	0.000476029	17.57	0	0	0	1	NA	NA	NA	NA	NA	NA	NA	NA	-1	-1	1	0	0			0
6	116279611	rs3749895	C	G	0.304	0	-1.42173	0.514218	0.00759873	C	G	0.018	0.0208	0.385	1.01816	1.05893097638979-0.977394976389794	C	G	-0.0616	0.1159	0.5952	C	G	0.019	0.0157	0.2273	-0.235482	0.899228	0.796945	-0.0148752	0.0447907	0.727233	0.345	C	G	1.008	0.991	1.026	0.0084	0.0089	0	0	0	0	0	0	0	R2=0.99387	IMPUTED	207	680	0.304412	MODERATE	missense_variant	protein_coding	TSPYL1	ENST00000368608.3	c.220G>C	p.Ala74Pro	0.338895	5.25	0	0	0	1	NA	NA	NA	NA	NA	NA	NA	NA	-1	-1	0	0	0			0
6	116279647	rs3828743	G	A	0.288	0	-1.50883	0.532684	0.0046691	A	G	0.0008	0.0138	0.9519	1.0008	1.02784832008535-0.97375232008535	A	G	-0.0306	0.1162	0.7921	A	G	-0.0205	0.0163	0.2077	-0.301584	0.905375	0.745746	-0.0263681	0.0454608	0.569386	0.5354	A	G	0.994	0.977	1.012	-0.0057	0.0092	0	0	0	0	0	0	0	R2=0.99419	IMPUTED	196	680	0.288235	MODERATE	missense_variant	protein_coding	TSPYL1	ENST00000368608.3	c.184C>T	p.Pro62Ser	0.235169	6.736	0	0	0	1	NA	NA	NA	NA	NA	NA	NA	NA	-1	-1	0	0	0			0
6	116629670	rs784133	T	C	0.618	0	1.08868	0.508472	0.0337073	T	C	0.0103	0.0127	0.4163	1.01035	1.0352452275911-0.985461227591096	T	C	0.1417	0.1042	0.1741	T	C	0.0147	0.0145	0.3087	-1.40971	0.817654	0.0718326	0.0279239	0.042027	0.463844	0.8864	T	C	1.001	0.985	1.018	0.0012	0.0083	0	0	0	0	0	0	0	R2=1,ER2=0.99999	TYPED	420	680	0.617647	MODERATE	missense_variant	protein_coding	RSPH4A	ENST00000229554.10	c.1766T>C	p.Leu589Pro	0.697223	18.73	0	0	0	1	NA	NA	NA	NA	NA	NA	NA	NA	-1	-1	1	0	0			0
6	117548431	rs210622	C	T	0.032	0	2.52956	1.2726	0.0498506	NA	NA	NA	NA	NA	NA	NA	NA	NA	NA	NA	NA	NA	NA	NA	NA	NA	NA	NA	NA	NA	NA	NA	0.628	T	C	0.939	0.727	1.212	-0.0631	0.1303	0	0	0	0	0	0	0	R2=0.99958	IMPUTED	22	680	0.0323529	MODERATE	missense_variant	protein_coding	DCBLD1	ENST00000338728.9	c.2140C>T	p.Leu714Phe	0.0513809	18.87	0	0	0	1	NA	NA	NA	NA	NA	NA	NA	NA	-1	-1	1	0	0			0
6	119911624	rs114390598	A	T	0.025	0	6.17039	1.3788	3.67887e-06	NA	NA	NA	NA	NA	NA	NA	NA	NA	NA	NA	NA	NA	NA	NA	NA	NA	NA	NA	NA	NA	NA	NA	NA	NA	NA	NA	NA	NA	NA	NA	0	0	0	0	0	0	0	R2=0.97192	IMPUTED	17	680	0.025	MODIFIER	intergenic_region	NA	AL078600.1-MIR3144	ENSG00000287100-ENSG00000265725	n.119911624A>T	NA	0.00698931	5.214	1	0	0	0	NA	NA	NA	NA	NA	NA	NA	NA	-1	-1	1	0	0			0
6	120004486	rs114238496	G	A	0.025	0	6.17039	1.3788	3.67887e-06	NA	NA	NA	NA	NA	NA	NA	NA	NA	NA	NA	NA	NA	NA	NA	NA	NA	NA	NA	NA	NA	NA	NA	0.3283	A	G	0.749	0.419	1.337	-0.2891	0.2958	0	0	0	0	0	0	0	R2=0.98361	IMPUTED	17	680	0.025	MODIFIER	intergenic_region	NA	AL078600.1-MIR3144	ENSG00000287100-ENSG00000265725	n.120004486G>A	NA	0.00782803	1.139	1	0	0	0	NA	NA	NA	NA	NA	NA	NA	NA	-1	-1	1	0	0			0
6	120112568	rs150822643	T	A	0.028	0	6.23716	1.31473	1.16997e-06	A	T	0.0522	0.0542	0.3352	1.05359	1.15981843873079-0.947354438730787	NA	NA	NA	NA	NA	A	T	0.0837	0.0407	0.03973	-1.07473	2.65073	0.670614	-0.0402188	0.115806	0.632004	0.241	A	T	0.974	0.931	1.018	-0.0267	0.0228	0	0	0	0	0	0	0	R2=0.96232	IMPUTED	19	680	0.0279412	MODIFIER	intergenic_region	NA	MIR3144-AL096854.1	ENSG00000265725-ENSG00000286540	n.120112568T>A	NA	0.0365333	0.393	1	0	0	0	NA	NA	NA	NA	NA	NA	NA	NA	-1	-1	1	0	0			0
6	120112570	rs139278890	G	A	0.025	0	6.17039	1.3788	3.67887e-06	NA	NA	NA	NA	NA	NA	NA	NA	NA	NA	NA	NA	NA	NA	NA	NA	NA	NA	NA	NA	0.0678357	0.427407	0.926174	NA	NA	NA	NA	NA	NA	NA	NA	0	0	0	0	0	0	0	R2=0.95824	IMPUTED	17	680	0.025	MODIFIER	intergenic_region	NA	MIR3144-AL096854.1	ENSG00000265725-ENSG00000286540	n.120112570G>A	NA	0.0169935	0.395	1	0	0	0	A	19590	0.96828	0.226526	0.621129	1.50946	-0.142297	0.886845	1	1	1	0	0			0
6	120129258	rs201378869	TATA	T	0.025	0	6.17039	1.3788	3.67887e-06	NA	NA	NA	NA	NA	NA	NA	NA	NA	NA	NA	NA	NA	NA	NA	NA	NA	NA	NA	NA	NA	NA	NA	NA	NA	NA	NA	NA	NA	NA	NA	0	0	0	0	0	0	0	R2=0.91588	IMPUTED	17	680	0.025	MODIFIER	intergenic_region	NA	MIR3144-AL096854.1	ENSG00000265725-ENSG00000286540	n.120129259_120129261delATA	NA	0.00731799	1.774	1	0	0	0	NA	NA	NA	NA	NA	NA	NA	NA	-1	-1	1	0	0			0
6	120130464	rs116419238	C	A	0.025	0	6.17039	1.3788	3.67887e-06	NA	NA	NA	NA	NA	NA	NA	NA	NA	NA	NA	NA	NA	NA	NA	NA	NA	NA	NA	NA	NA	NA	NA	0.6723	A	C	0.88	0.486	1.592	-0.1279	0.3024	0	0	0	0	0	0	0	R2=0.95288	IMPUTED	17	680	0.025	MODIFIER	intergenic_region	NA	MIR3144-AL096854.1	ENSG00000265725-ENSG00000286540	n.120130464C>A	NA	0.00758245	4.914	1	0	0	0	NA	NA	NA	NA	NA	NA	NA	NA	-1	-1	1	0	0			0
6	120130904	rs76142602	A	G	0.025	0	6.17039	1.3788	3.67887e-06	NA	NA	NA	NA	NA	NA	NA	NA	NA	NA	NA	NA	NA	NA	NA	NA	NA	NA	NA	NA	NA	NA	NA	NA	NA	NA	NA	NA	NA	NA	NA	0	0	0	0	0	0	0	R2=0.89925	IMPUTED	17	680	0.025	MODIFIER	intergenic_region	NA	MIR3144-AL096854.1	ENSG00000265725-ENSG00000286540	n.120130904A>G	NA	0.00674752	4.44	1	0	0	0	NA	NA	NA	NA	NA	NA	NA	NA	-1	-1	1	0	0			0
6	120131427	rs147697429	A	G	0.025	0	6.17039	1.3788	3.67887e-06	NA	NA	NA	NA	NA	NA	NA	NA	NA	NA	NA	NA	NA	NA	NA	NA	NA	NA	NA	NA	0.0678357	0.427407	0.926174	0.8088	A	G	1.025	0.841	1.249	0.0244	0.1009	0	0	0	0	0	0	0	R2=0.94808	IMPUTED	17	680	0.025	MODIFIER	intergenic_region	NA	MIR3144-AL096854.1	ENSG00000265725-ENSG00000286540	n.120131427A>G	NA	0.0151498	5.171	1	0	0	0	G	18133	0.853573	0.292408	0.481219	1.51404	-0.541451	0.588197	1	1	1	0	0			0
6	120139240	rs76950164	C	A	0.025	0	6.17039	1.3788	3.67887e-06	NA	NA	NA	NA	NA	NA	NA	NA	NA	NA	NA	NA	NA	NA	NA	NA	NA	NA	NA	NA	0.0678357	0.427407	0.926174	0.7607	A	C	0.973	0.817	1.159	-0.0272	0.0892	0	0	0	0	0	0	0	R2=0.95226	IMPUTED	17	680	0.025	MODIFIER	intergenic_region	NA	MIR3144-AL096854.1	ENSG00000265725-ENSG00000286540	n.120139240C>A	NA	0.0169557	2.422	1	0	0	0	A	19590	0.96828	0.226526	0.621129	1.50946	-0.142297	0.886845	1	1	1	0	0			0
6	120157098	rs78298101	T	G	0.025	0	6.17039	1.3788	3.67887e-06	NA	NA	NA	NA	NA	NA	NA	T	G	0.2002	0.4677	0.6686	NA	NA	NA	NA	NA	NA	NA	NA	0.0678357	0.427407	0.926174	0.8309	T	G	1.016	0.877	1.177	0.016	0.0749	0	0	0	0	0	0	0	R2=0.95212	IMPUTED	17	680	0.025	MODIFIER	intergenic_region	NA	MIR3144-AL096854.1	ENSG00000265725-ENSG00000286540	n.120157098T>G	NA	0.0178284	3.094	1	0	0	0	G	19609	1.06125	0.208993	0.704566	1.5985	0.284438	0.776075	1	-1	0	0	0			0
6	120173703	rs114563603	G	A	0.025	0	6.17039	1.3788	3.67887e-06	NA	NA	NA	NA	NA	NA	NA	A	G	-1.4923	1.8304	0.4149	NA	NA	NA	NA	NA	NA	NA	NA	0.0678357	0.427407	0.926174	0.7251	A	G	0.974	0.841	1.128	-0.0264	0.0749	0	0	0	0	0	0	0	R2=0.93188	IMPUTED	17	680	0.025	MODIFIER	intergenic_region	NA	MIR3144-AL096854.1	ENSG00000265725-ENSG00000286540	n.120173703G>A	NA	0.017802	1.763	1	0	0	0	A	19609	1.07815	0.209434	0.71517	1.62536	0.359288	0.71938	1	-1	0	0	0			0
6	120208227	rs80270133	A	G	0.025	0	6.17039	1.3788	3.67887e-06	NA	NA	NA	NA	NA	NA	NA	NA	NA	NA	NA	NA	NA	NA	NA	NA	NA	NA	NA	NA	0.0678357	0.427407	0.926174	0.6989	A	G	1.033	0.875	1.22	0.0327	0.0847	0	0	0	0	0	0	0	R2=0.91034	IMPUTED	17	680	0.025	MODIFIER	intergenic_region	NA	MIR3144-AL096854.1	ENSG00000265725-ENSG00000286540	n.120208227A>G	NA	0.0161736	0.921	1	0	0	0	G	19515	1.22037	0.242729	0.758371	1.96383	0.820493	0.411935	1	-1	0	0	0			0
6	120231279	rs147711456	C	T	0.025	0	6.17039	1.3788	3.67887e-06	NA	NA	NA	NA	NA	NA	NA	T	C	1.2309	0.8141	0.1306	NA	NA	NA	NA	NA	NA	NA	NA	0.0678357	0.427407	0.926174	0.9966	T	C	1	0.852	1.174	0.0003	0.0816	0	0	0	0	0	0	0	R2=0.88393	IMPUTED	17	680	0.025	MODIFIER	intergenic_region	NA	MIR3144-AL096854.1	ENSG00000265725-ENSG00000286540	n.120231279C>T	NA	0.0165477	6.55	1	0	0	0	T	19515	1.26655	0.23987	0.791487	2.02674	0.985093	0.324578	1	-1	0	0	0			0
6	120258393	rs79114282	C	A	0.025	0	6.17039	1.3788	3.67887e-06	NA	NA	NA	NA	NA	NA	NA	A	C	0.2034	0.4518	0.6525	NA	NA	NA	NA	NA	NA	NA	NA	0.0678357	0.427407	0.926174	0.8547	A	C	0.985	0.838	1.158	-0.0151	0.0824	0	0	0	0	0	0	0	R2=0.87031	IMPUTED	17	680	0.025	MODIFIER	intergenic_region	NA	MIR3144-AL096854.1	ENSG00000265725-ENSG00000286540	n.120258393C>A	NA	0.0166723	0.826	1	0	0	0	A	19515	1.31917	0.23469	0.832785	2.08963	1.1803	0.237881	1	-1	0	0	0			1
6	120263609	rs138803664	G	C	0.025	0	6.17039	1.3788	3.67887e-06	NA	NA	NA	NA	NA	NA	NA	NA	NA	NA	NA	NA	NA	NA	NA	NA	NA	NA	NA	NA	0.0678357	0.427407	0.926174	0.5087	C	G	0.946	0.804	1.114	-0.055	0.0833	0	0	0	0	0	0	0	R2=0.86995	IMPUTED	17	680	0.025	MODIFIER	intergenic_region	NA	MIR3144-AL096854.1	ENSG00000265725-ENSG00000286540	n.120263609G>C	NA	0.0163059	4.635	1	0	0	0	NA	NA	NA	NA	NA	NA	NA	NA	-1	-1	1	0	0			0
6	120271747	rs115913886	G	A	0.025	0	6.17039	1.3788	3.67887e-06	NA	NA	NA	NA	NA	NA	NA	A	G	0.1621	0.4573	0.7231	NA	NA	NA	NA	NA	NA	NA	NA	0.0678357	0.427407	0.926174	0.9627	A	G	0.996	0.845	1.174	-0.0039	0.0837	0	0	0	0	0	0	0	R2=0.80534	IMPUTED	17	680	0.025	MODIFIER	intergenic_region	NA	MIR3144-AL096854.1	ENSG00000265725-ENSG00000286540	n.120271747G>A	NA	0.016661	3.2	1	0	0	0	A	19515	1.27227	0.232828	0.806114	2.008	1.03426	0.301015	1	-1	0	0	0			0
6	121321705	rs7767455	C	T	0.069	0	3.01759	0.884399	0.000236273	T	C	0.0276	0.0243	0.257	1.02798	1.07561240840834-0.980356408408343	T	C	-0.447	0.224	0.04594	T	C	0.0168	0.0285	0.5549	0.213624	1.99629	0.930426	-0.028306	0.0794857	0.728672	0.8919	T	C	0.998	0.967	1.03	-0.0022	0.0162	0	0	0	0	0	0	0	R2=0.99998,ER2=0.99999	TYPED	47	680	0.0691177	MODERATE	missense_variant	protein_coding	TBC1D32	ENST00000422369.1	c.245G>A	p.Arg82Gln	0.173562	5.39	0	0	0	1	NA	NA	NA	NA	NA	NA	NA	NA	-1	-1	1	0	0			0
6	121429849	rs17052911	T	C	0.025	0	6.86179	1.35654	3.39479e-07	T	C	0.022	0.0397	0.5803	1.02224	1.10005578447044-0.944431784470438	T	C	-0.1241	0.3255	0.703	T	C	-0.009	0.0443	0.8392	0.240225	4.25312	0.948636	-0.0508755	0.114049	0.696295	0.4502	T	C	0.981	0.933	1.031	-0.0194	0.0257	0	0	0	0	0	0	0	R2=0.99574	IMPUTED	17	680	0.025	MODIFIER	intergenic_region	NA	AL139098.3-GJA1	ENSG00000272714-ENSG00000152661	n.121429849T>C	NA	0.0458952	2.866	1	0	0	0	C	19661	0.966328	0.0690891	0.843948	1.10645	-0.495766	0.62006	1	1	1	0	0	1	Lowest p	0
6	121439143	rs57887263	A	T	0.06	0	4.33179	0.985379	7.32159e-06	A	T	-0.0301	0.05	0.5471	0.970348	1.06834849384722-0.872348493847219	NA	NA	NA	NA	NA	A	T	0.0323	0.0365	0.3761	-4.21142	2.34294	0.0689572	-0.0515731	0.0991941	0.62721	0.3637	A	T	0.982	0.943	1.022	-0.0184	0.0203	0	0	0	0	0	0	0	R2=0.99669	IMPUTED	41	680	0.0602941	MODIFIER	intron_variant	protein_coding	GJA1	ENST00000282561.4	c.-17+3311A>T	NA	0.0848842	1.197	1	0	0	0	NA	NA	NA	NA	NA	NA	NA	NA	-1	-1	1	0	0			0
6	131951124	rs894933526	G	T	0.004	0	7.3804	3.39866	0.0260796	NA	NA	NA	NA	NA	NA	NA	NA	NA	NA	NA	NA	NA	NA	NA	NA	NA	NA	NA	NA	NA	NA	NA	0.5325	T	G	0.882	0.593	1.31	-0.1261	0.202	0	0	0	0	0	0	0	R2=0.62201	IMPUTED	3	680	0.00441176	MODERATE	missense_variant	protein_coding	CCN2	ENST00000367976.4	c.49C>A	p.Leu17Ile	0.000366466	10.86	0	0	0	1	NA	NA	NA	NA	NA	NA	NA	NA	-1	-1	1	0	0			0
6	132539293	rs61741985	C	T	0.01	0	-5.47764	2.21767	0.0107592	NA	NA	NA	NA	NA	NA	NA	NA	NA	NA	NA	NA	T	C	0.0352	0.4034	0.9304	NA	NA	NA	-0.441131	0.432658	0.333303	0.665	T	C	1.057	0.821	1.361	0.0558	0.1288	0	0	0	0	0	0	0	R2=0.99966	IMPUTED	7	680	0.0102941	MODERATE	missense_variant	protein_coding	TAAR9	ENST00000434551.2	c.1004C>T	p.Ser335Leu	0.032608	14.74	0	0	0	1	NA	NA	NA	NA	NA	NA	NA	NA	-1	-1	0	0	0			0
6	132553150	rs8192626	G	A	0.009	0	-5.18184	2.38922	0.0236736	NA	NA	NA	NA	NA	NA	NA	NA	NA	NA	NA	NA	A	G	0.1488	0.4188	0.7223	NA	NA	NA	-0.441131	0.432658	0.333303	0.5867	A	G	1.075	0.828	1.397	0.0726	0.1335	0	0	0	0	0	0	0	R2=0.9998	IMPUTED	6	680	0.00882353	MODERATE	missense_variant	protein_coding	TAAR8	ENST00000275200.1	c.458G>A	p.Ser153Asn	0.0257207	0.056	0	0	0	1	NA	NA	NA	NA	NA	NA	NA	NA	-1	-1	0	0	0			0
6	134532093	rs141782589	TCTC	T	0.079	0	-1.61021	0.82811	0.0368386	NA	NA	NA	NA	NA	NA	NA	NA	NA	NA	NA	NA	NA	NA	NA	NA	NA	2.30981	2.64453	0.336695	NA	NA	NA	0.6338	T	TCTC	1.125	0.692	1.83	0.1182	0.248	0	0	0	0	0	0	0	R2=0.7917	IMPUTED	54	680	0.0794118	HIGH	splice_acceptor_variant&splice_region_variant&intron_variant&non_coding_transcript_exon_variant	pseudogene	AL078590.2	ENST00000668477.1	n.769-1_770delGAG	NA	0.0168839	1.561	0	0	0	1	NA	NA	NA	NA	NA	NA	NA	NA	-1	-1	0	0	0			0
6	136362672	rs113337066	G	A	0.06	0	-2.35706	0.937666	0.0133923	NA	NA	NA	NA	NA	NA	NA	NA	NA	NA	NA	NA	A	G	0.0175	0.1786	0.922	NA	NA	NA	-0.071573	0.304953	0.843967	0.4047	A	G	1.074	0.908	1.271	0.0716	0.0859	0	0	0	0	0	0	0	R2=0.99104	IMPUTED	41	680	0.0602941	MODERATE	missense_variant	protein_coding	MAP7	ENST00000354570.7	c.1304C>T	p.Ser435Leu	0.0134799	6.84	0	0	0	1	NA	NA	NA	NA	NA	NA	NA	NA	-1	-1	0	0	0			0
6	136362690	rs80342066	A	G	0.065	0	-2.0729	0.91404	0.0223243	NA	NA	NA	NA	NA	NA	NA	NA	NA	NA	NA	NA	A	G	0.0132	0.1768	0.9405	NA	NA	NA	-0.071573	0.304953	0.843967	0.5137	A	G	0.947	0.804	1.115	-0.0546	0.0836	0	0	0	0	0	0	0	R2=0.99117	IMPUTED	44	680	0.0647059	MODERATE	missense_variant	protein_coding	MAP7	ENST00000354570.7	c.1286T>C	p.Met429Thr	0.0201557	0.118	0	0	0	1	NA	NA	NA	NA	NA	NA	NA	NA	-1	-1	0	0	0			0
6	136366333	rs79603562	C	T	0.065	0	-2.0729	0.91404	0.0223243	NA	NA	NA	NA	NA	NA	NA	NA	NA	NA	NA	NA	T	C	-0.0027	0.1768	0.988	NA	NA	NA	-0.071573	0.304953	0.843967	0.5694	T	C	1.045	0.898	1.217	0.0441	0.0775	0	0	0	0	0	0	0	R2=0.9999,ER2=0.95627	TYPED	44	680	0.0647059	MODERATE	missense_variant	protein_coding	MAP7	ENST00000354570.7	c.983G>A	p.Arg328Gln	0.0196078	22.3	0	0	0	1	NA	NA	NA	NA	NA	NA	NA	NA	-1	-1	0	0	0			0
6	138170670	rs116359974	G	A	0.06	0	2.44962	1.04224	0.01288	NA	NA	NA	NA	NA	NA	NA	A	G	-1.0797	0.3423	0.001607	A	G	0.0119	0.0504	0.8135	1.60626	3.15191	0.596277	0.0159216	0.148171	0.917012	0.8627	A	G	0.995	0.941	1.053	-0.005	0.0287	0	0	0	0	0	0	0	R2=0.98587	IMPUTED	41	680	0.0602941	MODERATE	missense_variant	protein_coding	ARFGEF3	ENST00000251691.5	c.94G>A	p.Gly32Ser	0.0292455	15.62	0	0	0	1	NA	NA	NA	NA	NA	NA	NA	NA	-1	-1	1	0	0			0
6	138262955	rs34767816	C	T	0.007	0	8.45116	2.95092	0.00580899	NA	NA	NA	NA	NA	NA	NA	NA	NA	NA	NA	NA	NA	NA	NA	NA	NA	NA	NA	NA	NA	NA	NA	NA	NA	NA	NA	NA	NA	NA	NA	0	0	0	0	0	0	0	R2=0.99999,ER2=1	TYPED	5	680	0.00735294	MODERATE	missense_variant	protein_coding	ARFGEF3	ENST00000251691.5	c.1472C>T	p.Thr491Met	0.0110922	23.6	0	0	0	1	NA	NA	NA	NA	NA	NA	NA	NA	-1	-1	1	0	0			0
6	138263594	rs61741354	C	T	0.024	0	4.27173	1.52519	0.00351225	NA	NA	NA	NA	NA	NA	NA	T	C	0.0972	0.8185	0.9055	NA	NA	NA	NA	NA	NA	NA	NA	NA	NA	NA	0.8168	T	C	1.066	0.621	1.831	0.0639	0.276	0	0	0	0	0	0	0	R2=0.99996,ER2=0.99568	TYPED	16	680	0.0235294	MODERATE	missense_variant	protein_coding	ARFGEF3	ENST00000251691.5	c.2111C>T	p.Ala704Val	0.0175526	23.1	0	0	0	1	NA	NA	NA	NA	NA	NA	NA	NA	-1	-1	1	0	0			0
6	139242777	rs9495391	C	G	0.488	0	-1.12447	0.472654	0.00854149	C	G	0.0018	0.0282	0.9479	1.0018	1.05707362097244-0.946529620972438	C	G	0.155	0.1088	0.1544	C	G	-0.005	0.0154	0.7458	0.811258	0.777162	0.425688	-0.0209649	0.0440309	0.630131	0.172	C	G	1.012	0.995	1.029	0.0119	0.0087	0	0	0	0	0	0	0	R2=0.92907	IMPUTED	332	680	0.488235	MODERATE	missense_variant	protein_coding	TXLNB	ENST00000358430.8	c.1804G>C	p.Ala602Pro	0.498772	6.417	0	0	0	1	NA	NA	NA	NA	NA	NA	NA	NA	-1	-1	0	0	0			0
6	139876036	rs12528092	G	T	0.024	0	6.33677	1.49959	9.64517e-06	NA	NA	NA	NA	NA	NA	NA	T	G	0.3835	0.5506	0.486	T	G	0.0642	0.0768	0.4035	3.32242	3.56008	0.344924	0.00830095	0.122696	0.973098	0.3833	T	G	0.975	0.921	1.032	-0.0254	0.0292	0	0	0	0	0	0	0	R2=0.96574	IMPUTED	16	680	0.0235294	MODIFIER	intron_variant	pseudogene	AL050338.1	ENST00000445585.1	n.93+1263C>A	NA	0.0126639	0.14	1	0	0	0	T	19659	1.00666	0.0790992	0.862095	1.17548	0.0839666	0.933083	1	-1	0	0	0			0
6	139908956	rs13197866	T	C	0.024	0	6.33677	1.49959	9.64517e-06	NA	NA	NA	NA	NA	NA	NA	T	C	0.0053	0.5495	0.9923	T	C	-0.0449	0.0713	0.5286	3.04278	4.32689	0.475165	0.00830095	0.122696	0.973098	0.1336	T	C	1.052	0.985	1.124	0.0505	0.0337	0	0	0	0	0	0	0	R2=0.97908	IMPUTED	16	680	0.0235294	MODIFIER	intergenic_region	NA	AL050338.1-AL050338.2	ENSG00000225148-ENSG00000287820	n.139908956T>C	NA	0.00989082	3.397	1	0	0	0	C	19659	1.06458	0.0875514	0.896713	1.26387	0.714756	0.47476	1	-1	0	0	0			0
6	139911510	rs35192469	C	A	0.024	0	6.33677	1.49959	9.64517e-06	NA	NA	NA	NA	NA	NA	NA	A	C	-0.1092	0.5554	0.8441	A	C	0.0641	0.0698	0.3587	3.04278	4.32689	0.475165	0.00830095	0.122696	0.973098	0.1369	A	C	0.951	0.89	1.016	-0.0501	0.0337	0	0	0	0	0	0	0	R2=0.97904	IMPUTED	16	680	0.0235294	MODIFIER	intergenic_region	NA	AL050338.1-AL050338.2	ENSG00000225148-ENSG00000287820	n.139911510C>A	NA	0.00981903	4.475	1	0	0	0	A	19659	1.0618	0.0881066	0.893397	1.26194	0.680556	0.496152	1	-1	0	0	0			0
6	139999825	rs13194985	G	A	0.024	0	6.33677	1.49959	9.64517e-06	NA	NA	NA	NA	NA	NA	NA	A	G	0.8175	0.5311	0.1238	A	G	0.0336	0.0584	0.5658	0.535345	3.11716	0.870722	0.0286934	0.126841	0.880067	0.4756	A	G	0.978	0.921	1.039	-0.022	0.0308	0	0	0	0	0	0	0	R2=0.94427	IMPUTED	16	680	0.0235294	MODIFIER	intron_variant	pseudogene	AL357146.1	ENST00000456896.6	n.81+23393G>A	NA	0.01181	2.817	1	0	0	0	A	19657	0.93102	0.0852975	0.787687	1.10043	-0.837948	0.40206	1	1	1	0	0			0
6	140034009	rs34496352	T	C	0.024	0	6.33677	1.49959	9.64517e-06	NA	NA	NA	NA	NA	NA	NA	T	C	0.4963	1.0463	0.6352	T	C	-0.0594	0.071	0.4024	-0.550073	3.58383	0.866643	0.00579997	0.196574	0.994024	0.0562	T	C	1.07	0.998	1.148	0.0681	0.0356	0	0	0	0	0	0	0	R2=0.98771	IMPUTED	16	680	0.0235294	MODIFIER	intron_variant	pseudogene	AL357146.1	ENST00000456896.6	n.82-33428T>C	NA	0.00861385	0.345	1	0	0	0	C	19657	0.898335	0.0948307	0.745965	1.08183	-1.13056	0.258239	1	1	1	0	0			0
6	140084360	rs13201393	G	C	0.024	0	6.33677	1.49959	9.64517e-06	NA	NA	NA	NA	NA	NA	NA	C	G	0.061	1.4106	0.9655	C	G	0.0565	0.0708	0.4248	-0.550073	3.58383	0.866643	0.111962	0.220103	0.620239	0.05865	C	G	0.935	0.872	1.002	-0.0672	0.0355	0	0	0	0	0	0	0	R2=0.98929	IMPUTED	16	680	0.0235294	MODIFIER	upstream_gene_variant	pseudogene	AL357146.1	ENST00000446458.2	n.-2317G>C	NA	0.00859118	10.74	1	0	0	0	NA	NA	NA	NA	NA	NA	NA	NA	-1	-1	1	0	0			0
6	140115710	rs141843605	C	T	0.024	0	6.33677	1.49959	9.64517e-06	NA	NA	NA	NA	NA	NA	NA	T	C	-0.2687	0.4488	0.5493	T	C	0.0391	0.0582	0.5021	2.54032	2.71746	0.311751	0.237589	0.195119	0.211527	0.1693	T	C	0.96	0.906	1.017	-0.0409	0.0297	0	0	0	0	0	0	0	R2=0.99014	IMPUTED	16	680	0.0235294	MODIFIER	intergenic_region	NA	AL357146.1-RNA5SP220	ENSG00000236013-ENSG00000252107	n.140115710C>T	NA	0.0113151	1.497	1	0	0	0	T	19657	0.911809	0.082283	0.776005	1.07138	-1.12204	0.261847	1	1	1	0	0			0
6	140215568	rs191093368	C	T	0.024	0	6.33677	1.49959	9.64517e-06	NA	NA	NA	NA	NA	NA	NA	NA	NA	NA	NA	NA	NA	NA	NA	NA	NA	-1.56549	4.40956	0.708602	0.236154	0.253043	0.326509	0.07219	T	C	0.933	0.865	1.006	-0.0693	0.0386	0	0	0	0	0	0	0	R2=0.98953	IMPUTED	16	680	0.0235294	MODIFIER	intergenic_region	NA	MIR3668-AL035446.2	ENSG00000263514-ENSG00000285875	n.140215568C>T	NA	0.00715554	3.24	1	0	0	0	T	19657	0.928505	0.10394	0.757373	1.1383	-0.713676	0.475428	1	1	1	0	0			0
6	140257478	rs117961461	C	G	0.024	0	6.33677	1.49959	9.64517e-06	NA	NA	NA	NA	NA	NA	NA	C	G	0.2988	0.4521	0.5086	C	G	0.0211	0.0759	0.7815	2.54032	2.71746	0.311751	0.237589	0.195119	0.211527	0.1552	C	G	1.043	0.984	1.105	0.0419	0.0295	0	0	0	0	0	0	0	R2=0.99294	IMPUTED	16	680	0.0235294	MODIFIER	intergenic_region	NA	MIR3668-AL035446.2	ENSG00000263514-ENSG00000285875	n.140257478C>G	NA	0.0112547	0.523	1	0	0	0	NA	NA	NA	NA	NA	NA	NA	NA	-1	-1	1	0	0			0
6	140344723	rs150304089	T	A	0.024	0	6.33677	1.49959	9.64517e-06	NA	NA	NA	NA	NA	NA	NA	NA	NA	NA	NA	NA	A	T	-0.0586	0.0846	0.4884	2.54032	2.71746	0.311751	0.237589	0.195119	0.211527	0.1633	A	T	0.96	0.906	1.017	-0.041	0.0294	0	0	0	0	0	0	0	R2=0.99735	IMPUTED	16	680	0.0235294	MODIFIER	intergenic_region	NA	MIR3668-AL035446.2	ENSG00000263514-ENSG00000285875	n.140344723T>A	NA	0.0113265	12.08	1	0	0	0	NA	NA	NA	NA	NA	NA	NA	NA	-1	-1	1	0	0			0
6	140355686	rs34696107	C	T	0.024	0	6.33677	1.49959	9.64517e-06	NA	NA	NA	NA	NA	NA	NA	T	C	0.6431	0.493	0.1921	T	C	-0.0356	0.0836	0.6701	-0.550073	3.58383	0.866643	0.111962	0.220103	0.620239	0.2018	T	C	0.961	0.905	1.021	-0.0393	0.0308	0	0	0	0	0	0	0	R2=0.99739	IMPUTED	16	680	0.0235294	MODIFIER	intergenic_region	NA	MIR3668-AL035446.2	ENSG00000263514-ENSG00000285875	n.140355686C>T	NA	0.0103555	2.948	1	0	0	0	T	19657	0.889143	0.087117	0.749579	1.05469	-1.34873	0.177424	1	1	1	0	0			0
6	140421061	rs76268851	T	A	0.024	0	6.33677	1.49959	9.64517e-06	NA	NA	NA	NA	NA	NA	NA	A	T	0.7766	0.9263	0.4018	A	T	-0.0563	0.0806	0.4849	3.04278	4.32689	0.475165	-0.342401	0.307591	0.219414	0.04454	A	T	0.931	0.869	0.998	-0.0711	0.0354	0	0	0	0	0	1	1	R2=0.99998,ER2=0.99976	TYPED	16	680	0.0235294	MODIFIER	intergenic_region	NA	MIR3668-AL035446.2	ENSG00000263514-ENSG00000285875	n.140421061T>A	NA	0.00786581	1.517	1	0	0	0	NA	NA	NA	NA	NA	NA	NA	NA	-1	-1	1	0	1	1	Has replication	0
6	140446775	rs35346133	T	C	0.024	0	6.33677	1.49959	9.64517e-06	NA	NA	NA	NA	NA	NA	NA	T	C	-0.0076	0.6061	0.99	T	C	0.0379	0.0712	0.5944	5.01754	2.98374	0.0781145	0.20473	0.217472	0.356636	0.1509	T	C	1.042	0.985	1.102	0.0411	0.0286	0	0	0	0	0	0	0	R2=0.99898	IMPUTED	16	680	0.0235294	MODIFIER	intergenic_region	NA	MIR3668-AL035446.2	ENSG00000263514-ENSG00000285875	n.140446775T>C	NA	0.0116778	4.943	1	0	0	0	C	19657	0.914663	0.0812008	0.780086	1.07246	-1.09851	0.271982	1	1	1	0	0			0
6	140601437	rs138687205	C	T	0.024	0	6.33677	1.49959	9.64517e-06	NA	NA	NA	NA	NA	NA	NA	T	C	-0.2937	0.5561	0.5974	T	C	0.0279	0.0544	0.6076	4.62739	6.0891	0.439521	0.20473	0.217472	0.356636	0.06007	T	C	0.935	0.871	1.003	-0.0676	0.036	0	0	0	0	0	0	0	R2=0.99674	IMPUTED	16	680	0.0235294	MODIFIER	intron_variant	pseudogene	AL035446.2	ENST00000650553.1	n.465+19471G>A	NA	0.00792248	0.171	1	0	0	0	T	19657	0.951052	0.0995335	0.782495	1.15592	-0.504214	0.614111	1	1	1	0	0			0
6	140609717	rs117216780	A	G	0.024	0	6.33677	1.49959	9.64517e-06	A	G	-0.1186	0.0976	0.2246	0.888163	1.07945899491635-0.69686699491635	A	G	0.0117	0.521	0.9822	A	G	-0.0282	0.0543	0.6037	4.62739	6.0891	0.439521	0.35182	0.247801	0.146805	0.2198	A	G	1.039	0.977	1.104	0.0382	0.0312	0	0	0	0	0	0	0	R2=0.99753	IMPUTED	16	680	0.0235294	MODIFIER	intron_variant	pseudogene	AL035446.2	ENST00000650553.1	n.465+11191T>C	NA	0.00991726	6.421	1	0	0	0	G	19657	0.938331	0.0900095	0.786574	1.11937	-0.707179	0.479455	1	1	1	0	0			0
6	140620168	rs143350698	T	C	0.024	0	6.33677	1.49959	9.64517e-06	T	C	-0.1096	0.0976	0.2611	0.896193	1.08748854062693-0.704896540626934	T	C	-0.0217	0.4672	0.9629	T	C	-0.0324	0.0542	0.5501	4.24106	4.34792	0.323438	0.35182	0.247801	0.146805	0.2214	T	C	1.037	0.978	1.099	0.0363	0.0297	0	0	0	0	0	0	0	R2=0.99758	IMPUTED	16	680	0.0235294	MODIFIER	intron_variant	pseudogene	AL035446.2	ENST00000650553.1	n.465+740A>G	NA	0.010518	6.075	1	0	0	0	C	19657	0.945809	0.0854478	0.799963	1.11824	-0.652037	0.514378	1	1	1	0	0			0
6	140659511	rs142150526	A	G	0.024	0	6.33677	1.49959	9.64517e-06	NA	NA	NA	NA	NA	NA	NA	A	G	-0.4475	0.4055	0.2698	A	G	-0.04	0.0711	0.5736	4.62739	6.0891	0.439521	0.35182	0.247801	0.146805	0.1218	A	G	1.058	0.985	1.137	0.0566	0.0366	0	0	0	0	0	0	0	R2=0.99689	IMPUTED	16	680	0.0235294	MODIFIER	intron_variant	pseudogene	AL035446.2	ENST00000650553.1	n.294-7950T>C	NA	0.00768068	0.43	1	0	0	0	G	19657	0.922997	0.100376	0.758159	1.12367	-0.798295	0.424699	1	1	1	0	0			0
6	140904514	rs7746847	C	G	0.19	0	2.36846	0.550706	7.76148e-06	C	G	-0.005	0.0208	0.8096	0.995012	1.03578047919268-0.954244479192682	C	G	-0.0168	0.1141	0.8831	C	G	-0.0202	0.0156	0.1953	-0.547325	0.855408	0.49332	0.00807744	0.0484212	0.875569	0.5367	C	G	0.995	0.977	1.012	-0.0055	0.0089	0	0	0	0	0	0	0	R2=0.97055	IMPUTED	129	680	0.189706	MODIFIER	intergenic_region	NA	AL035446.2-AL357084.1	ENSG00000285875-ENSG00000216548	n.140904514C>G	NA	0.251645	2.932	1	0	0	0	NA	NA	NA	NA	NA	NA	NA	NA	-1	-1	1	0	0			0
6	140912483	rs6914898	G	A	0.19	0	2.36846	0.550706	7.76148e-06	A	G	0.0269	0.0132	0.04174	1.02727	1.05313707111988-1.00139307111988	A	G	0.0258	0.1149	0.8222	A	G	0.0202	0.0156	0.1939	-0.547325	0.855408	0.49332	0.0150247	0.0483688	0.769895	0.5801	A	G	1.005	0.988	1.023	0.0049	0.0089	0	0	0	0	0	0	0	R2=0.99881,ER2=0.95969	TYPED	129	680	0.189706	MODIFIER	intergenic_region	NA	AL035446.2-AL357084.1	ENSG00000285875-ENSG00000216548	n.140912483G>A	NA	0.253157	0.909	1	0	0	0	A	19668	0.998543	0.024115	0.952446	1.04687	-0.0604547	0.951793	1	1	1	0	0			0
6	140925560	rs13194193	C	A	0.19	0	2.36846	0.550706	7.76148e-06	A	C	0.0248	0.0132	0.0604	1.02511	1.05098207800526-0.999238078005259	A	C	0.0338	0.1127	0.7639	A	C	0.0196	0.0156	0.2075	-0.496403	0.857936	0.536581	0.0322184	0.047553	0.509801	0.6479	A	C	1.004	0.987	1.022	0.0041	0.0089	0	0	0	0	0	0	0	R2=0.99107	IMPUTED	129	680	0.189706	MODIFIER	upstream_gene_variant	processed_pseudogene	AL357084.1	ENST00000407538.2	n.-2650G>T	NA	0.250504	0.102	1	0	0	0	A	19668	0.994436	0.0242115	0.948349	1.04276	-0.230441	0.817749	1	1	1	0	0			0
6	140938397	rs1856381	G	A	0.19	0	2.36846	0.550706	7.76148e-06	A	G	0.0234	0.0134	0.07998	1.02368	1.04993992803528-0.997411928035275	A	G	0.05	0.1152	0.6645	A	G	0.0205	0.0158	0.1922	-0.60219	0.857239	0.457056	0.0299732	0.0475307	0.537232	0.5818	A	G	1.005	0.988	1.023	0.0049	0.0089	0	0	0	0	0	0	0	R2=0.99186	IMPUTED	129	680	0.189706	MODIFIER	intergenic_region	NA	AL357084.1-AL357080.1	ENSG00000216548-ENSG00000275138	n.140938397G>A	NA	0.248389	4.422	1	0	0	0	A	19668	0.993142	0.0243036	0.946944	1.04159	-0.283147	0.777064	1	1	1	0	0			0
6	140945884	rs11155146	G	A	0.19	0	2.36846	0.550706	7.76148e-06	A	G	0.0235	0.0133	0.07594	1.02378	1.04984630074663-0.997710300746629	A	G	0.0216	0.122	0.8597	A	G	0.0194	0.0156	0.2159	-0.652739	0.854778	0.41766	0.023774	0.0475896	0.626658	0.5304	A	G	1.006	0.988	1.023	0.0056	0.0089	0	0	0	0	0	0	0	R2=0.99203	IMPUTED	129	680	0.189706	MODIFIER	intergenic_region	NA	AL357084.1-AL357080.1	ENSG00000216548-ENSG00000275138	n.140945884G>A	NA	0.250893	8.185	1	0	0	0	A	19668	0.998593	0.0242179	0.952301	1.04714	-0.0581194	0.953654	1	1	1	0	0			0
6	142078883	rs138994608	G	T	0.012	0	4.98659	2.17358	0.0200715	NA	NA	NA	NA	NA	NA	NA	T	G	0.1781	0.3534	0.6143	T	G	0.0824	0.0465	0.07621	-0.309984	3.35537	0.935524	0.0246816	0.15702	0.801978	0.4876	T	G	0.983	0.938	1.031	-0.0167	0.024	0	0	0	0	0	0	0	R2=0.99875,ER2=0.97189	TYPED	8	680	0.0117647	MODERATE	missense_variant	protein_coding	NMBR	ENST00000258042.1	c.443C>A	p.Pro148His	0.0189467	27.7	0	0	0	1	NA	NA	NA	NA	NA	NA	NA	NA	-1	-1	1	0	0			0
6	142134594	rs9376674	C	A	0.088	0	1.8688	0.859561	0.0484038	A	C	-0.0224	0.0148	0.1315	0.977849	1.00685701720597-0.948841017205975	A	C	0.1525	0.1295	0.2388	A	C	-0.0232	0.0172	0.1785	0.734185	1.29462	0.556308	0.0414124	0.049349	0.392017	0.03246	A	C	1.021	1.002	1.041	0.0212	0.0099	0	0	0	0	0	0	0	R2=0.98624	IMPUTED	60	680	0.0882353	MODERATE	missense_variant	protein_coding	GJE1	ENST00000450456.2	c.290C>A	p.Ala97Glu	0.141169	22.7	0	0	0	1	NA	NA	NA	NA	NA	NA	NA	NA	-1	-1	1	0	0			0
6	143462955	rs35220041	A	G	0.097	0	-2.23326	0.820476	0.00679204	NA	NA	NA	NA	NA	NA	NA	NA	NA	NA	NA	NA	NA	NA	NA	NA	NA	0.0319063	2.81622	0.995811	NA	NA	NA	0.9912	A	G	1.002	0.754	1.33	0.0016	0.1446	0	0	0	0	0	0	0	R2=1,ER2=1	TYPED	66	680	0.0970588	MODERATE	missense_variant	protein_coding	PEX3	ENST00000367591.5	c.245A>G	p.Gln82Arg	0.0238619	20.5	0	0	0	1	NA	NA	NA	NA	NA	NA	NA	NA	-1	-1	0	0	0			0
6	144533206	rs35676466	G	A	0.006	0	7.28437	2.93543	0.0166725	NA	NA	NA	NA	NA	NA	NA	A	G	-0.7626	1.4158	0.5901	A	G	0.2767	0.0996	0.005462	4.23379	4.366	0.320984	-0.165433	0.216472	0.457611	0.7334	A	G	1.013	0.942	1.088	0.0125	0.0367	0	0	0	0	0	0	0	R2=0.47401	IMPUTED	4	680	0.00588235	MODERATE	missense_variant	protein_coding	UTRN	ENST00000367545.7	c.6179G>A	p.Gly2060Asp	0.0076429	16.41	0	0	0	1	NA	NA	NA	NA	NA	NA	NA	NA	-1	-1	1	0	0			0
6	145804657	rs3811102	A	T	0.338	0	1.02262	0.495568	0.0305528	A	T	-0.0092	0.0191	0.6317	0.990842	1.02827819051662-0.953406190516615	A	T	0.1233	0.1069	0.2488	A	T	0.0062	0.0144	0.6669	-1.04066	0.780284	0.194678	0.0660625	0.0460939	0.14402	0.3921	A	T	0.993	0.977	1.009	-0.007	0.0082	0	0	0	0	0	0	0	R2=1,ER2=1	TYPED	230	680	0.338235	MODERATE	missense_variant	protein_coding	FBXO30	ENST00000237281.5	c.1749T>A	p.His583Gln	0.322736	10.44	0	0	0	1	NA	NA	NA	NA	NA	NA	NA	NA	-1	-1	1	0	0			0
6	145805283	rs9373475	C	T	0.338	0	1.02262	0.495568	0.0305528	T	C	0.0215	0.0122	0.07893	1.02173	1.04564479033738-0.997820790337382	T	C	-0.0848	0.1092	0.4375	T	C	-0.0063	0.0144	0.6647	-1.04066	0.780284	0.194678	0.0660625	0.0460939	0.14402	0.3992	T	C	1.007	0.991	1.023	0.0069	0.0082	0	0	0	0	0	0	0	R2=1,ER2=1	TYPED	230	680	0.338235	MODERATE	missense_variant	protein_coding	FBXO30	ENST00000237281.5	c.1123G>A	p.Val375Met	0.334705	3.602	0	0	0	1	NA	NA	NA	NA	NA	NA	NA	NA	-1	-1	1	0	0			0
6	146672309	rs9497606	T	C	0.309	0	-1.13314	0.499052	0.0293598	T	C	-0.018	0.0149	0.2273	0.982161	1.0113650323583-0.952957032358301	T	C	0.0339	0.1356	0.8024	T	C	0.0035	0.0174	0.8425	0.532488	0.974202	0.619026	-0.0340891	0.0461107	0.424739	0.3744	T	C	1.009	0.989	1.029	0.0088	0.0099	0	0	0	0	0	0	0	R2=0.99788,ER2=0.9784	TYPED	210	680	0.308824	MODERATE	missense_variant	protein_coding	ADGB	ENST00000397944.8	c.929T>C	p.Ile310Thr	0.282402	0.78	0	0	0	1	NA	NA	NA	NA	NA	NA	NA	NA	-1	-1	0	0	0			0
6	146813216	rs139771772	T	A	0.106	0	-2.96663	0.694518	4.90226e-06	NA	NA	NA	NA	NA	NA	NA	A	T	-0.6393	0.4726	0.1762	A	T	-0.2392	0.1112	0.0314	0.387048	2.36495	0.86151	-0.545209	0.433341	0.187154	0.694	A	T	1.034	0.874	1.225	0.0339	0.0861	0	0	0	0	0	0	0	R2=0.83149	IMPUTED	72	680	0.105882	MODIFIER	intron_variant	nonsense_mediated_decay	ADGB	ENST00000493950.6	n.*5650-1816T>A	NA	0.0200725	1.706	1	0	0	0	NA	NA	NA	NA	NA	NA	NA	NA	-1	-1	0	0	0			0
6	147314277	rs1039084	A	G	0.512	0	-0.915979	0.452826	0.0409306	A	G	-0.0003	0.019	0.9881	0.9997	1.0369400449955-0.9624600449955	A	G	0.1052	0.1014	0.2995	A	G	-0.012	0.0142	0.3992	-0.0167638	0.833043	0.991985	-0.00879146	0.0405205	0.777539	0.8849	A	G	1.001	0.985	1.017	0.0012	0.0082	0	0	0	0	0	0	0	R2=0.98884	IMPUTED	348	680	0.511765	MODERATE	missense_variant	protein_coding	STXBP5	ENST00000367481.7	c.1307A>G	p.Asn436Ser	0.498893	14.99	0	0	0	1	NA	NA	NA	NA	NA	NA	NA	NA	-1	-1	0	0	0			0
6	147876079	rs75760852	C	T	0.021	0	6.91502	1.57541	5.25192e-06	NA	NA	NA	NA	NA	NA	NA	NA	NA	NA	NA	NA	NA	NA	NA	NA	NA	NA	NA	NA	0.222105	0.307782	0.506839	0.9418	T	C	0.997	0.913	1.088	-0.0033	0.0449	0	0	0	0	0	0	0	R2=0.97392	IMPUTED	14	680	0.0205882	MODIFIER	intron_variant	pseudogene	AL033504.1	ENST00000427015.1	n.118-71393C>T	NA	0.00587102	2.268	1	0	0	0	T	19634	1.05087	0.112363	0.843149	1.30976	0.44157	0.658801	1	-1	0	0	0			0
6	147914731	rs117083291	A	G	0.021	0	6.91502	1.57541	5.25192e-06	NA	NA	NA	NA	NA	NA	NA	A	G	0.8995	0.6837	0.1883	NA	NA	NA	NA	NA	NA	NA	NA	0.222105	0.307782	0.506839	0.8544	A	G	1.008	0.923	1.101	0.0082	0.0448	0	0	0	0	0	0	0	R2=0.97353	IMPUTED	14	680	0.0205882	MODIFIER	intron_variant	pseudogene	AL033504.1	ENST00000427015.1	n.118-32741A>G	NA	0.00585213	0.369	1	0	0	0	G	19653	1.01775	0.112286	0.816702	1.26829	0.156696	0.875484	1	-1	0	0	0			0
6	147983397	rs192678997	A	G	0.021	0	6.91502	1.57541	5.25192e-06	NA	NA	NA	NA	NA	NA	NA	NA	NA	NA	NA	NA	A	G	-0.0068	0.0958	0.9437	-0.705859	4.30802	0.859136	0.222105	0.307782	0.506839	0.8202	A	G	1.009	0.931	1.095	0.0094	0.0414	0	0	0	0	0	0	0	R2=0.97461	IMPUTED	14	680	0.0205882	MODIFIER	intergenic_region	NA	AL033504.1-AL445123.2	ENSG00000227681-ENSG00000287976	n.147983397A>G	NA	0.00630549	9.547	1	0	0	0	G	19653	0.963001	0.107161	0.780569	1.18807	-0.351814	0.724978	1	1	1	0	0			4
6	148032677	rs147497267	C	T	0.021	0	7.19735	1.52502	6.58485e-07	NA	NA	NA	NA	NA	NA	NA	NA	NA	NA	NA	NA	NA	NA	NA	NA	NA	NA	NA	NA	NA	NA	NA	NA	NA	NA	NA	NA	NA	NA	NA	0	0	0	0	0	0	0	R2=0.99105	IMPUTED	14	680	0.0205882	MODIFIER	intergenic_region	NA	AL445123.1-AL359382.1	ENSG00000234675-ENSG00000230205	n.148032677C>T	NA	0.00649817	0.272	1	0	0	0	NA	NA	NA	NA	NA	NA	NA	NA	-1	-1	1	0	0	1	Lowest p	0
6	148056365	rs143766427	C	T	0.021	0	6.91502	1.57541	5.25192e-06	NA	NA	NA	NA	NA	NA	NA	NA	NA	NA	NA	NA	NA	NA	NA	NA	NA	NA	NA	NA	NA	NA	NA	0.3896	T	C	0.961	0.879	1.051	-0.0393	0.0456	0	0	0	0	0	0	0	R2=0.95692	IMPUTED	14	680	0.0205882	MODIFIER	intergenic_region	NA	AL445123.1-AL359382.1	ENSG00000234675-ENSG00000230205	n.148056365C>T	NA	0.00527409	1.729	1	0	0	0	T	19640	0.924232	0.121722	0.728067	1.17325	-0.647313	0.517429	1	1	1	0	0			0
6	148163893	rs78924503	A	C	0.024	0	6.05406	1.39443	8.35847e-06	A	C	0.0821	0.0966	0.3955	1.08556	1.27490036083799-0.896228360837992	A	C	0.484	0.4835	0.3168	A	C	0.0246	0.049	0.6156	1.77661	2.6912	0.489007	0.147402	0.132103	0.233265	0.8328	A	C	1.005	0.958	1.055	0.0052	0.0246	0	0	0	0	0	0	0	R2=0.91944	IMPUTED	16	680	0.0235294	MODIFIER	intergenic_region	NA	AL359382.2-AL513164.1	ENSG00000287473-ENSG00000224658	n.148163893A>C	NA	0.0169406	2.304	1	0	0	0	C	19660	0.921302	0.0669915	0.807939	1.05057	-1.22356	0.22112	1	1	1	0	0			0
6	148544736	rs75149315	G	A	0.062	0	-2.1971	0.915332	0.00857955	NA	NA	NA	NA	NA	NA	NA	NA	NA	NA	NA	NA	NA	NA	NA	NA	NA	NA	NA	NA	NA	NA	NA	0.3751	A	G	0.659	0.262	1.656	-0.4169	0.47	0	0	0	0	0	0	0	R2=0.89186	IMPUTED	42	680	0.0617647	MODERATE	missense_variant	protein_coding	SASH1	ENST00000367467.8	c.3266G>A	p.Arg1089Gln	0.0097397	25.7	0	0	0	1	NA	NA	NA	NA	NA	NA	NA	NA	-1	-1	0	0	0			0
6	149793609	rs4816	G	A	0.609	0	-1.03065	0.529661	0.0407371	A	G	-0.0114	0.0126	0.3667	0.988665	1.01336073377813-0.963968733778132	A	G	0.0327	0.1053	0.7561	A	G	0.0062	0.0147	0.6761	1.10218	0.839938	0.194579	0.00882676	0.0440292	0.865657	0.001242	A	G	0.973	0.957	0.989	-0.0273	0.0084	0	0	0	0	0	0	0	R2=0.95219	IMPUTED	414	680	0.608824	MODERATE	missense_variant	protein_coding	PCMT1	ENST00000367384.7	c.358G>A	p.Val120Ile	0.567845	10.46	0	0	0	1	NA	NA	NA	NA	NA	NA	NA	NA	-1	-1	0	0	0			0
6	151808349	rs17847065	C	A	0.028	0	-3.11978	1.36055	0.0121203	NA	NA	NA	NA	NA	NA	NA	NA	NA	NA	NA	NA	NA	NA	NA	NA	NA	NA	NA	NA	NA	NA	NA	NA	NA	NA	NA	NA	NA	NA	NA	0	0	0	0	0	0	0	R2=0.99604	IMPUTED	19	680	0.0279412	MODERATE	missense_variant	protein_coding	ESR1	ENST00000206249.7	c.437C>A	p.Pro146Gln	0.00357399	23.5	0	0	0	1	NA	NA	NA	NA	NA	NA	NA	NA	-1	-1	0	0	0			0
6	152318975	rs2306914	G	A	0.034	0	3.34266	1.56082	0.0230744	A	G	0.0151	0.0368	0.6808	1.01521	1.08734258099792-0.943086580997915	A	G	0.17	0.3077	0.5806	A	G	-0.0043	0.0428	0.9203	3.10493	1.76613	0.0704275	-0.0439837	0.117065	0.689064	0.9413	A	G	0.998	0.953	1.045	-0.0017	0.0235	0	0	0	0	0	0	0	R2=0.99983,ER2=0.99435	TYPED	23	680	0.0338235	MODERATE	missense_variant	protein_coding	SYNE1	ENST00000367255.10	c.16277C>T	p.Thr5426Met	0.0281877	12.89	0	0	0	1	NA	NA	NA	NA	NA	NA	NA	NA	-1	-1	1	0	0			0
6	154093311	rs540825	A	T	0.881	0	-1.66989	0.713727	0.0109833	A	T	-0.0207	0.0223	0.353	0.979513	1.02322077432809-0.935804774328091	A	T	0.1784	0.1182	0.1312	A	T	-0.0068	0.0166	0.6829	0.111924	0.93547	0.870865	-0.0186954	0.0496328	0.701163	0.6353	A	T	0.996	0.977	1.014	-0.0045	0.0095	0	0	0	0	0	0	0	R2=1,ER2=1	TYPED	599	680	0.880882	MODERATE	missense_variant	protein_coding	OPRM1	ENST00000229768.9	c.1206A>T	p.Gln402His	0.830069	1.675	0	0	0	1	NA	NA	NA	NA	NA	NA	NA	NA	-1	-1	0	0	0			0
6	154107531	rs677830	C	T	0.131	0	1.66767	0.678482	0.00736026	T	C	-0.0254	0.0141	0.07189	0.97492	1.00255586607791-0.947283866077912	T	C	0.2216	0.1176	0.05959	T	C	-0.009	0.0165	0.5852	-0.0148408	0.904113	0.956817	-0.00308997	0.0489309	0.930219	0.7305	T	C	0.997	0.978	1.015	-0.0033	0.0095	0	0	0	0	0	0	0	R2=0.99742	IMPUTED	89	680	0.130882	HIGH	stop_gained	protein_coding	OPRM1	ENST00000419506.6	c.1231C>T	p.Gln411*	0.203774	1.886	0	0	0	1	NA	NA	NA	NA	NA	NA	NA	NA	-1	-1	1	0	0			0
6	154246729	rs34427887	C	T	0.038	0	-2.39542	1.17509	0.0265367	T	C	-0.0107	0.0236	0.6521	0.989357	1.03561304137117-0.943101041371165	T	C	0.234	0.1989	0.2392	T	C	-0.0044	0.0271	0.8721	1.83461	1.53845	0.243655	0.00346016	0.0755933	0.971339	0.8451	T	C	1.003	0.973	1.034	0.003	0.0156	0	0	0	0	0	0	0	R2=0.99998,ER2=0.99054	TYPED	26	680	0.0382353	HIGH	stop_gained	protein_coding	OPRM1	ENST00000337049.8	c.1201C>T	p.Arg401*	0.0478975	28.7	0	0	0	1	NA	NA	NA	NA	NA	NA	NA	NA	-1	-1	0	0	0			0
6	155430914	rs146745416	G	A	0.013	0	4.53035	2.04354	0.0194498	NA	NA	NA	NA	NA	NA	NA	NA	NA	NA	NA	NA	NA	NA	NA	NA	NA	NA	NA	NA	0.635374	0.432106	0.115461	0.2036	A	G	0.773	0.52	1.149	-0.257	0.2021	0	0	0	0	0	0	0	R2=0.99875	IMPUTED	9	680	0.0132353	MODERATE	missense_variant	protein_coding	NOX3	ENST00000159060.3	c.820C>T	p.Pro274Ser	0.000944501	24.1	0	0	0	1	NA	NA	NA	NA	NA	NA	NA	NA	-1	-1	1	0	0			0
6	160047263	rs151323353	G	C	0.004	0	-8.68404	3.44279	0.00633662	NA	NA	NA	NA	NA	NA	NA	NA	NA	NA	NA	NA	NA	NA	NA	NA	NA	NA	NA	NA	0.378267	0.307084	0.215953	0.9934	C	G	1.002	0.617	1.627	0.002	0.2472	0	0	0	0	0	0	0	R2=0.97099	IMPUTED	3	680	0.00441176	MODERATE	missense_variant	protein_coding	IGF2R	ENST00000356956.5	c.2156G>C	p.Arg719Thr	0.000430693	6.916	0	0	0	1	NA	NA	NA	NA	NA	NA	NA	NA	-1	-1	0	0	0			0
6	160139792	rs34130495	G	A	0.022	0	-3.36085	1.52496	0.0275849	NA	NA	NA	NA	NA	NA	NA	A	G	0.74	0.4792	0.1225	A	G	-0.0606	0.0511	0.2356	-3.90326	4.3614	0.351738	0.0925208	0.179242	0.524806	0.7732	A	G	1.007	0.959	1.058	0.0072	0.025	0	0	0	0	0	0	0	R2=0.99973,ER2=0.95055	TYPED	15	680	0.0220588	MODERATE	missense_variant	protein_coding	SLC22A1	ENST00000366963.9	c.1201G>A	p.Gly401Ser	0.0151385	25.3	0	0	0	1	NA	NA	NA	NA	NA	NA	NA	NA	-1	-1	0	0	0			0
6	167137336	rs17860852	C	T	0.007	0	-6.78965	2.6354	0.00546396	NA	NA	NA	NA	NA	NA	NA	T	C	-1.2359	2.4099	0.6081	T	C	0.0266	0.0921	0.7727	NA	NA	NA	-0.178219	0.315709	0.543804	0.3752	T	C	0.96	0.878	1.05	-0.0406	0.0458	0	0	0	0	0	0	0	R2=0.99999,ER2=1	TYPED	5	680	0.00735294	MODERATE	missense_variant	protein_coding	CCR6	ENST00000341935.9	c.1106C>T	p.Ala369Val	0.00420114	7.214	0	0	0	1	NA	NA	NA	NA	NA	NA	NA	NA	-1	-1	0	0	0			0
6	168062944	rs902393	G	A	0.066	0	2.00553	0.936623	0.0403047	A	G	-0.0026	0.0238	0.9115	0.997403	1.04405137707257-0.95075537707257	A	G	0.2454	0.2011	0.2223	A	G	0.0154	0.0275	0.5742	1.06199	1.62837	0.5034	-0.0231209	0.0805185	0.824223	0.5628	A	G	1.009	0.979	1.04	0.009	0.0155	0	0	0	0	0	0	0	R2=0.99962,ER2=0.98735	TYPED	45	680	0.0661765	MODERATE	missense_variant	protein_coding	FRMD1	ENST00000283309.10	c.820C>T	p.Arg274Cys	0.0684045	3.94	0	0	0	1	NA	NA	NA	NA	NA	NA	NA	NA	-1	-1	1	0	0			0
6	168293914	rs7764061	C	T	0.762	0	1.34254	0.530892	0.0223402	T	C	-0.0037	0.0335	0.912	0.996307	1.06196683656564-0.930646836565637	T	C	-0.2205	0.146	0.1311	T	C	0.0024	0.018	0.8927	0.750501	1.00308	0.428319	-0.0453934	0.0473676	0.398481	0.3795	T	C	1.008	0.99	1.027	0.0083	0.0094	0	0	0	0	0	0	0	R2=0.92043	IMPUTED	518	680	0.761765	MODERATE	missense_variant	protein_coding	DACT2	ENST00000366796.7	c.823G>A	p.Gly275Arg	0.807431	0.338	0	0	0	1	NA	NA	NA	NA	NA	NA	NA	NA	-1	-1	1	0	0			0
6	168294665	rs4708711	G	A	0.566	0	1.19665	0.463589	0.0210812	A	G	-0.0229	0.0288	0.4273	0.97736	1.03380821490813-0.92091221490813	A	G	-0.2185	0.12	0.06877	A	G	-0.0195	0.0158	0.2178	1.09507	0.869396	0.198625	0.00375055	0.0399919	0.857355	0.4219	A	G	1.007	0.99	1.023	0.0067	0.0084	0	0	0	0	0	0	0	R2=0.94873	IMPUTED	385	680	0.566176	MODERATE	missense_variant	protein_coding	DACT2	ENST00000366796.7	c.698C>T	p.Pro233Leu	0.547308	2.793	0	0	0	1	NA	NA	NA	NA	NA	NA	NA	NA	-1	-1	1	0	0			0
7	775151	rs3922641	G	A	0.741	0	1.01078	0.48997	0.0478726	A	G	0.0286	0.0286	0.3173	1.02901	1.08506890698033-0.972956906980329	A	G	-0.0162	0.1088	0.882	A	G	-0.0111	0.0152	0.4651	-0.529465	0.743997	0.437491	0.0318037	0.0440141	0.46966	0.2531	A	G	0.99	0.974	1.007	-0.0098	0.0086	0	0	0	0	0	0	0	R2=0.99996,ER2=0.9994	TYPED	504	680	0.741176	MODERATE	missense_variant	protein_coding	DNAAF5	ENST00000297440.11	c.2228G>A	p.Arg743Lys	0.646647	14.49	0	0	0	1	NA	NA	NA	NA	NA	NA	NA	NA	-1	-1	1	0	0			0
7	2712392	rs61743920	G	A	0.015	0	5.09098	2.09619	0.0092521	NA	NA	NA	NA	NA	NA	NA	NA	NA	NA	NA	NA	A	G	-0.0013	0.7076	0.9985	NA	NA	NA	NA	NA	NA	0.02863	A	G	0.692	0.498	0.962	-0.3675	0.1679	0	0	0	0	0	1	1	R2=0.9723	IMPUTED	10	680	0.0147059	MODERATE	missense_variant	protein_coding	AMZ1	ENST00000407112.1	c.841G>A	p.Val281Ile	0.0115305	0.058	0	0	0	1	NA	NA	NA	NA	NA	NA	NA	NA	-1	-1	1	0	1			0
7	2930055	rs41515445	T	G	0.015	0	5.39356	2.13242	0.00607214	NA	NA	NA	NA	NA	NA	NA	T	G	0.1955	0.5293	0.7118	NA	NA	NA	NA	NA	NA	NA	NA	NA	NA	NA	0.1199	T	G	1.278	0.938	1.741	0.2454	0.1578	0	0	0	0	0	0	0	R2=0.99989,ER2=0.99984	TYPED	10	680	0.0147059	MODERATE	missense_variant	protein_coding	CARD11	ENST00000396946.8	c.1590A>C	p.Glu530Asp	0.027995	0.159	0	0	0	1	NA	NA	NA	NA	NA	NA	NA	NA	-1	-1	1	0	0			0
7	4801682	rs6966329	A	G	0.181	0	-1.40048	0.611355	0.00970652	A	G	-0.0249	0.0339	0.463	0.975407	1.04185144789625-0.908963447896248	A	G	-0.0977	0.1339	0.4657	A	G	-0.0094	0.0186	0.6157	-0.394558	1.0169	0.65495	-0.0351757	0.0490792	0.456633	0.8861	A	G	0.999	0.978	1.019	-0.0015	0.0104	0	0	0	0	0	0	0	R2=0.9915	IMPUTED	123	680	0.180882	MODERATE	missense_variant	protein_coding	RADIL	ENST00000399583.4	c.2813T>C	p.Leu938Pro	0.321965	3.461	0	0	0	1	NA	NA	NA	NA	NA	NA	NA	NA	-1	-1	0	0	0			0
7	5987311	rs1805323	G	T	0.029	0	3.7095	1.41743	0.00584758	T	G	0.0438	0.0346	0.2057	1.04477	1.11258937931572-0.97695737931572	T	G	-0.7999	0.3055	0.008833	T	G	-0.0275	0.0389	0.4799	0.0961284	1.99372	0.996929	0.0951462	0.0872195	0.263247	0.2344	T	G	1.025	0.984	1.067	0.0243	0.0205	0	0	0	0	0	0	0	R2=0.99203	IMPUTED	20	680	0.0294118	MODERATE	missense_variant	protein_coding	PMS2	ENST00000265849.12	c.1454C>A	p.Thr485Lys	0.0444596	0.005	0	0	0	1	NA	NA	NA	NA	NA	NA	NA	NA	-1	-1	1	0	0			0
7	6410163	rs139753251	A	G	0.016	0	4.06234	1.93225	0.0246796	NA	NA	NA	NA	NA	NA	NA	NA	NA	NA	NA	NA	NA	NA	NA	NA	NA	NA	NA	NA	-0.460784	0.192877	0.0182723	0.5221	A	G	1.031	0.94	1.13	0.0301	0.047	0	0	0	0	1	0	1	R2=0.99915	IMPUTED	11	680	0.0161765	MODERATE	missense_variant	protein_coding	DAGLB	ENST00000297056.11	c.1787T>C	p.Ile596Thr	0.00552722	25.4	0	0	0	1	NA	NA	NA	NA	NA	NA	NA	NA	-1	-1	1	0	1			0
7	7817263	rs6943429	T	C	0.571	0	0.113045	0.488672	0.784981	T	C	0.0407	0.0281	0.148	1.04154	1.09661559679247-0.986463596792473	T	C	-0.3666	0.7259	0.6135	T	C	0.0369	0.0156	0.01826	0.57531	0.86362	0.463273	-0.0153064	0.0421234	0.712101	2.979e-07	T	C	1.044	1.027	1.061	0.043	0.0084	0	0	1	0	0	1	2	R2=0.98135	IMPUTED	388	680	0.570588	MODIFIER	intron_variant	protein_coding	UMAD1	ENST00000463725.5	c.*47+15520T>C	NA	0.552616	3.241	0	0	1	0	NA	NA	NA	NA	NA	NA	NA	NA	-1	-1	1	0	2			0
7	8204382	rs10952097	T	C	0.906	0	-0.210111	0.765719	0.892496	T	C	0.0275	0.044	0.5313	1.02788	1.11412161510725-0.941641615107253	T	C	-0.1489	0.1808	0.4102	T	C	0.0686	0.025	0.006013	-1.14454	1.38714	0.401721	0.00666853	0.0751785	0.899412	3.282e-07	T	C	1.073	1.045	1.103	0.0707	0.0138	0	0	0	0	0	0	0	R2=0.99785,ER2=0.98083	TYPED	616	680	0.905882	MODIFIER	intron_variant	protein_coding	ICA1	ENST00000422063.6	c.579+13923A>G	NA	0.762949	0.761	0	0	1	0	NA	NA	NA	NA	NA	NA	NA	NA	-1	-1	0	0	0			0
7	12229967	rs13237518	C	A	0.509	0	-0.37851	0.469062	0.636845	A	C	-0.0257	0.0122	0.03482	0.974627	0.998539433985096-0.950715433985096	A	C	-0.2339	0.1025	0.02248	A	C	-0.0401	0.0143	0.005126	-0.0446592	0.850552	0.955815	0.0267145	0.0411243	0.482825	5.125e-07	A	C	0.96	0.944	0.975	-0.0413	0.0082	0	1	0	0	0	0	1	R2=0.98611	IMPUTED	346	680	0.508824	MODIFIER	upstream_gene_variant	retained_intron	TMEM106B	ENST00000462754.1	n.-391C>A	NA	0.542136	1.388	0	0	1	0	NA	NA	NA	NA	NA	NA	NA	NA	-1	-1	0	0	1			0
7	12337185	rs2192828	A	C	0.696	0	-1.07481	0.484144	0.0297914	A	C	0.004	0.0124	0.7484	1.00401	1.02831201067734-0.979704010677342	A	C	0.0255	0.1055	0.8089	A	C	-0.0109	0.0144	0.449	-0.451923	0.893832	0.616104	0.0010846	0.0398283	0.992486	0.9826	A	C	1	0.984	1.016	0.0002	0.0082	0	0	0	0	0	0	0	R2=0.99998,ER2=0.99988	TYPED	473	680	0.695588	MODERATE	missense_variant	protein_coding	VWDE	ENST00000614403.4	c.2816T>G	p.Phe939Cys	0.687551	21.2	0	0	0	1	NA	NA	NA	NA	NA	NA	NA	NA	-1	-1	0	0	0			0
7	12345895	rs2110803	C	T	0.694	0	-1.08603	0.480602	0.027256	T	C	-0.0049	0.0124	0.6914	0.995112	1.01941598541583-0.97080798541583	T	C	-0.0332	0.1102	0.7632	T	C	0.0108	0.0144	0.4551	-0.649965	0.879018	0.475621	0.0010846	0.0398283	0.992486	0.9646	T	C	1	0.984	1.017	0.0004	0.0082	0	0	0	0	0	0	0	R2=0.99433	IMPUTED	472	680	0.694118	MODERATE	missense_variant	protein_coding	VWDE	ENST00000649524.1	c.205G>A	p.Ala69Thr	0.669546	0.539	0	0	0	1	NA	NA	NA	NA	NA	NA	NA	NA	-1	-1	0	0	0			0
7	12367363	rs6460939	C	G	0.375	0	1.064	0.480845	0.0375875	C	G	-0.0014	0.0189	0.9413	0.998601	1.03564497954283-0.961556979542827	C	G	-0.0374	0.1007	0.7107	C	G	0.0136	0.0143	0.3392	-0.537411	0.777974	0.423565	-0.00940743	0.0422223	0.862924	0.6954	C	G	1.003	0.987	1.019	0.0032	0.0081	0	0	0	0	0	0	0	R2=0.98882	IMPUTED	255	680	0.375	MODERATE	missense_variant	protein_coding	VWDE	ENST00000614403.4	c.1254G>C	p.Lys418Asn	0.488114	23.1	0	0	0	1	NA	NA	NA	NA	NA	NA	NA	NA	-1	-1	1	0	0			0
7	12571554	rs12699405	C	T	0.046	0	3.10338	1.06992	0.00231798	T	C	0.0206	0.0242	0.3955	1.02081	1.06824564450375-0.973381644503746	T	C	-0.1715	0.2018	0.3953	T	C	0.0148	0.0278	0.5939	1.68453	2.06565	0.382649	0.031964	0.0764108	0.649499	0.03352	T	C	1.033	1.003	1.065	0.0329	0.0155	0	0	0	0	0	0	0	R2=0.99945,ER2=0.90497	TYPED	31	680	0.0455882	MODERATE	missense_variant	protein_coding	SCIN	ENST00000417018.1	c.209C>T	p.Pro70Leu	0.0550115	0.947	0	0	0	1	NA	NA	NA	NA	NA	NA	NA	NA	-1	-1	1	0	0			0
7	22492717	rs149580813	T	C	0.049	0	-2.52678	1.06864	0.00784738	T	C	0.0235	0.0242	0.3332	1.02378	1.07121030074663-0.976346300746629	T	C	0.0424	0.1759	0.8097	T	C	0.0259	0.0256	0.3106	-0.528177	1.45102	0.662148	-0.0458177	0.0766243	0.484309	0.6105	T	C	1.007	0.979	1.036	0.0074	0.0145	0	0	0	0	0	0	0	R2=0.98059	IMPUTED	33	680	0.0485294	MODERATE	missense_variant	protein_coding	STEAP1B	ENST00000404369.8	c.610A>G	p.Lys204Glu	0.094741	23.8	0	0	0	1	NA	NA	NA	NA	NA	NA	NA	NA	-1	-1	0	0	0			0
7	22493367	rs16881812	C	A	0.049	0	-2.52678	1.06864	0.00784738	A	C	-0.0238	0.0243	0.3266	0.976481	1.02410898642688-0.928852986426877	A	C	-0.0321	0.1782	0.8569	A	C	-0.0256	0.0256	0.3167	-0.528177	1.45102	0.662148	-0.0458177	0.0766243	0.484309	0.5629	A	C	0.992	0.964	1.02	-0.0083	0.0143	0	0	0	0	0	0	0	R2=0.98059	IMPUTED	33	680	0.0485294	MODERATE	missense_variant	protein_coding	STEAP1B	ENST00000404369.8	c.554G>T	p.Arg185Met	0.0947448	24.3	0	0	0	1	NA	NA	NA	NA	NA	NA	NA	NA	-1	-1	0	0	0			0
7	22493616	rs62619778	T	C	0.049	0	-2.52678	1.06864	0.00784738	T	C	0.0259	0.0243	0.2858	1.02624	1.07386631951013-0.978610319510129	T	C	-0.0749	0.2196	0.7331	T	C	0.0269	0.0256	0.2936	-0.528177	1.45102	0.662148	-0.0458177	0.0766243	0.484309	0.6029	T	C	1.008	0.979	1.037	0.0076	0.0145	0	0	0	0	0	0	0	R2=0.98059	IMPUTED	33	680	0.0485294	MODERATE	missense_variant	protein_coding	STEAP1B	ENST00000404369.8	c.305A>G	p.His102Arg	0.0947108	14.55	0	0	0	1	NA	NA	NA	NA	NA	NA	NA	NA	-1	-1	0	0	0			0
7	22494837	rs7787814	T	C	0.046	0	-2.71867	1.09916	0.00573179	T	C	0.0283	0.0246	0.2488	1.0287	1.07692024940919-0.980488249409185	T	C	0.0494	0.1756	0.7783	T	C	0.0266	0.0259	0.3047	-0.528177	1.45102	0.662148	-0.0458177	0.0766243	0.484309	0.5412	T	C	1.009	0.981	1.037	0.0087	0.0143	0	0	0	0	0	0	0	R2=0.97948	IMPUTED	31	680	0.0455882	MODERATE	missense_variant	protein_coding	STEAP1B	ENST00000404369.8	c.19A>G	p.Ile7Val	0.0824889	16.03	0	0	0	1	NA	NA	NA	NA	NA	NA	NA	NA	-1	-1	0	0	0			0
7	23014078	rs201235833	TCTCA	T	0.013	0	4.42526	2.05891	0.046144	NA	NA	NA	NA	NA	NA	NA	NA	NA	NA	NA	NA	NA	NA	NA	NA	NA	NA	NA	NA	NA	NA	NA	NA	NA	NA	NA	NA	NA	NA	NA	0	0	0	0	0	0	0	R2=0.99936	IMPUTED	9	680	0.0132353	HIGH	frameshift_variant	protein_coding	FAM126A	ENST00000440481.5	c.47_50delTGAG	p.Val16fs	0.0184744	18.72	0	0	0	1	NA	NA	NA	NA	NA	NA	NA	NA	-1	-1	1	0	0			0
7	24719199	rs754554	G	T	0.132	0	1.58722	0.669582	0.0125077	T	G	0.0231	0.0168	0.1696	1.02337	1.05629687131768-0.990440871317675	T	G	-0.0929	0.146	0.5248	T	G	0.0333	0.0198	0.09297	-2.35714	1.17149	0.0412858	-0.00493482	0.0580706	0.934612	0.7335	T	G	0.996	0.974	1.018	-0.0039	0.0113	0	0	0	0	0	0	0	R2=1,ER2=1	TYPED	90	680	0.132353	MODERATE	missense_variant	protein_coding	GSDME	ENST00000342947.9	c.424C>A	p.Pro142Thr	0.179459	13.53	0	0	0	1	NA	NA	NA	NA	NA	NA	NA	NA	-1	-1	1	0	0			0
7	26152745	rs192761013	C	T	0.007	0	5.4512	2.44389	0.0402361	NA	NA	NA	NA	NA	NA	NA	NA	NA	NA	NA	NA	NA	NA	NA	NA	NA	NA	NA	NA	-0.57046	0.43296	0.199869	0.5911	T	C	0.911	0.649	1.279	-0.0929	0.173	0	0	0	0	0	0	0	R2=0.98735	IMPUTED	5	680	0.00735294	MODERATE	missense_variant	protein_coding	NFE2L3	ENST00000056233.4	c.247C>T	p.Pro83Ser	0.000861385	12.37	0	0	0	1	NA	NA	NA	NA	NA	NA	NA	NA	-1	-1	1	0	0			0
7	27130540	rs6962314	C	T	0.244	0	1.11225	0.547201	0.048279	T	C	0.0419	0.0237	0.07727	1.04279	1.08924219451719-0.996338194517187	NA	NA	NA	NA	NA	T	C	0.0209	0.0247	0.3974	-3.15431	1.26804	0.0103743	-0.0688624	0.0681435	0.335101	0.2248	T	C	0.983	0.956	1.011	-0.0172	0.0142	0	0	0	0	0	0	0	R2=0.99474	IMPUTED	166	680	0.244118	MODERATE	missense_variant	protein_coding	HOXA4	ENST00000360046.10	c.194G>A	p.Gly65Asp	0.143885	14.38	0	0	0	1	NA	NA	NA	NA	NA	NA	NA	NA	-1	-1	1	0	0			0
7	28129126	rs1160871	GTCTT	G	0.378	0	0.804722	0.473342	0.0553679	NA	NA	NA	NA	NA	NA	NA	NA	NA	NA	NA	NA	NA	NA	NA	NA	NA	0.359117	0.982858	0.80714	0.0581434	0.0463647	0.183941	1.118e-07	G	GTCTT	0.948	0.93	0.967	-0.0533	0.01	0	0	0	0	0	1	1	R2=0.99284	IMPUTED	257	680	0.377941	MODIFIER	intron_variant	protein_coding	JAZF1	ENST00000283928.10	c.115+51333_115+51336delAAGA	NA	0.447233	0.698	0	0	1	0	NA	NA	NA	NA	NA	NA	NA	NA	-1	-1	1	0	1			0
7	37801932	rs2718058	A	G	0.476	0	0.558592	0.458031	0.22119	A	G	0.0276	0.0127	0.02955	1.02798	1.05287640840834-1.00309240840834	A	G	-0.0182	0.1089	0.8671	A	G	0.0543	0.0147	0.0002193	-0.367375	0.855805	0.669949	0.00948033	0.0412705	0.908342	0.0003719	A	G	1.03	1.013	1.047	0.0298	0.0084	1	0	1	0	0	1	3	R2=0.99996,ER2=0.99802	TYPED	324	680	0.476471	MODIFIER	intron_variant	processed_transcript	GPR141	ENST00000461610.5	n.233-27323A>G	NA	0.401266	1.815	0	0	1	0	NA	NA	NA	NA	NA	NA	NA	NA	-1	-1	1	0	3			0
7	37844191	rs6966331	T	C	0.435	0	-0.377107	0.474166	0.312734	T	C	-0.0367	0.0128	0.004259	0.963965	0.989053281559421-0.938877281559421	T	C	-0.0148	0.1094	0.8925	T	C	-0.0572	0.0149	0.0001283	-0.147033	0.824176	0.832696	-0.010341	0.0434467	0.912993	4.807e-06	T	C	0.962	0.946	0.978	-0.039	0.0085	1	0	1	0	0	1	3	R2=0.99285	IMPUTED	296	680	0.435294	MODIFIER	upstream_gene_variant	protein_coding	NME8	ENST00000199447.9	c.-4778T>C	NA	0.512739	6.181	0	0	1	0	NA	NA	NA	NA	NA	NA	NA	NA	-1	-1	0	0	3			0
7	38367837	rs61747402	C	T	0.037	0	3.04559	1.15644	0.0129643	T	C	0	0.0976	0.9997	1	1.191296-0.808704	T	C	-0.5497	0.3727	0.1403	T	C	-0.0189	0.0502	0.7067	5.44096	3.52233	0.113958	-0.134281	0.111148	0.217679	0.1525	T	C	1.037	0.987	1.089	0.0359	0.0251	0	0	0	0	0	0	0	R2=0.96867	IMPUTED	25	680	0.0367647	MODERATE	missense_variant	TR_V_gene	TRGV1	ENST00000390348.2	c.100G>A	p.Gly34Arg	0.0197439	19.93	0	0	0	1	NA	NA	NA	NA	NA	NA	NA	NA	-1	-1	1	0	0			0
7	38436278	rs17171345	C	G	0.018	0	4.18265	1.98615	0.0227175	NA	NA	NA	NA	NA	NA	NA	C	G	-0.3672	1.2278	0.7649	NA	NA	NA	NA	NA	NA	NA	NA	NA	NA	NA	0.4258	C	G	1.14	0.826	1.574	0.1311	0.1646	0	0	0	0	0	0	0	R2=0.99996	IMPUTED	12	680	0.0176471	MODERATE	missense_variant	protein_coding	AMPH	ENST00000356264.7	c.1128G>C	p.Met376Ile	0.0325588	18.48	0	0	0	1	NA	NA	NA	NA	NA	NA	NA	NA	-1	-1	1	0	0			0
7	38741324	rs6975410	T	C	0.928	0	-1.84929	0.899446	0.0382723	T	C	-0.0101	0.0209	0.628	0.989951	1.03091483371588-0.948986833715877	T	C	0.2477	0.1678	0.1398	T	C	-0.0012	0.0247	0.9601	-0.384939	1.41933	0.832766	0.0500942	0.0688067	0.475746	0.9686	T	C	0.999	0.972	1.028	-0.0006	0.0142	0	0	0	0	0	0	0	R2=1,ER2=1	TYPED	631	680	0.927941	MODERATE	missense_variant	protein_coding	VPS41	ENST00000439468.1	c.314A>G	p.Asn105Ser	0.899913	6.362	0	0	0	1	NA	NA	NA	NA	NA	NA	NA	NA	-1	-1	0	0	0			0
7	43308424	rs56406648	C	A	0.14	0	-3.15049	0.69559	3.43427e-06	A	C	0.0409	0.0289	0.1572	1.04175	1.09839192554401-0.985103925544012	NA	NA	NA	NA	NA	A	C	-0.0054	0.0325	0.8691	-3.3474	2.08628	0.141641	-0.113518	0.0874779	0.158287	0.8733	A	C	0.997	0.964	1.031	-0.0027	0.0171	0	0	0	0	0	0	0	R2=0.99511	IMPUTED	95	680	0.139706	MODIFIER	intron_variant	protein_coding	HECW1	ENST00000395891.7	c.28-3339C>A	NA	0.0644679	0.352	1	0	0	0	A	19661	0.923588	0.0479714	0.840708	1.01464	-1.65701	0.0975168	1	1	0	0	0	1	Lowest p	0
7	43315137	rs73092835	A	G	0.14	0	-3.12215	0.706927	8.27537e-06	A	G	-0.0287	0.0248	0.2465	0.971708	1.02031593312406-0.923099933124057	A	G	0.105	0.2259	0.6421	A	G	-0.0148	0.0293	0.6129	-4.52581	2.19593	0.0606694	-0.113518	0.0874779	0.158287	0.7598	A	G	0.995	0.964	1.028	-0.005	0.0164	0	0	0	0	0	0	0	R2=0.99481	IMPUTED	95	680	0.139706	MODIFIER	downstream_gene_variant	processed_transcript	HECW1	ENST00000464944.1	n.*3144A>G	NA	0.0571877	6.399	1	0	0	0	G	19661	0.909872	0.0464301	0.830728	0.996555	-2.03428	0.0419234	1	1	0	0	0			0
7	43318207	rs10951724	G	A	0.14	0	-3.12215	0.706927	8.27537e-06	A	G	0.0282	0.0257	0.2739	1.0286	1.07897338412759-0.978229384127594	A	G	-0.1919	0.1977	0.3317	A	G	0.0064	0.0304	0.834	-4.52581	2.19593	0.0606694	-0.113518	0.0874779	0.158287	0.8791	A	G	1.003	0.97	1.037	0.0026	0.017	0	0	0	0	0	0	0	R2=0.99441	IMPUTED	95	680	0.139706	MODIFIER	intron_variant	protein_coding	HECW1	ENST00000395891.7	c.353-2428G>A	NA	0.0542937	1.567	1	0	0	0	A	19661	0.920091	0.0479791	0.837512	1.01081	-1.73581	0.0825976	1	1	0	0	0			3
7	44056883	rs61735009	G	A	0.006	0	7.74364	3.15442	0.028052	NA	NA	NA	NA	NA	NA	NA	NA	NA	NA	NA	NA	NA	NA	NA	NA	NA	NA	NA	NA	NA	NA	NA	NA	NA	NA	NA	NA	NA	NA	NA	0	0	0	0	0	0	0	R2=0.99985	IMPUTED	4	680	0.00588235	MODERATE	missense_variant	protein_coding	DBNL	ENST00000448521.5	c.454G>A	p.Val152Met	0.0132684	0.207	0	0	0	1	NA	NA	NA	NA	NA	NA	NA	NA	-1	-1	1	0	0			0
7	44073400	rs112097694	G	A	0.007	0	5.65302	2.83141	0.0439032	NA	NA	NA	NA	NA	NA	NA	NA	NA	NA	NA	NA	NA	NA	NA	NA	NA	NA	NA	NA	NA	NA	NA	NA	NA	NA	NA	NA	NA	NA	NA	0	0	0	0	0	0	0	R2=0.97747	IMPUTED	5	680	0.00735294	MODERATE	missense_variant	protein_coding	POLM	ENST00000395831.7	c.1189C>T	p.Arg397Trp	0.00250482	11.37	0	0	0	1	NA	NA	NA	NA	NA	NA	NA	NA	-1	-1	1	0	0			0
7	44080741	rs142909417	G	A	0.007	0	5.65302	2.83141	0.0439032	NA	NA	NA	NA	NA	NA	NA	NA	NA	NA	NA	NA	NA	NA	NA	NA	NA	NA	NA	NA	NA	NA	NA	NA	NA	NA	NA	NA	NA	NA	NA	0	0	0	0	0	0	0	R2=0.97857	IMPUTED	5	680	0.00735294	MODERATE	missense_variant	protein_coding	POLM	ENST00000395831.7	c.364C>T	p.Arg122Cys	0.00149609	21.1	0	0	0	1	NA	NA	NA	NA	NA	NA	NA	NA	-1	-1	1	0	0			0
7	47812025	rs73692834	C	T	0.169	0	-2.15505	0.645292	0.00142815	T	C	0.0131	0.0173	0.4504	1.01319	1.04709418091214-0.979278180912138	T	C	0.0215	0.1429	0.8806	T	C	0.0035	0.0201	0.8609	-0.859127	0.992807	0.358887	0.0674631	0.0614794	0.234216	0.3141	T	C	0.989	0.967	1.011	-0.0115	0.0114	0	0	0	0	0	0	0	R2=1,ER2=1	TYPED	115	680	0.169118	MODERATE	missense_variant	protein_coding	PKD1L1	ENST00000289672.6	c.7373G>A	p.Arg2458Gln	0.134542	5.201	0	0	0	1	NA	NA	NA	NA	NA	NA	NA	NA	-1	-1	0	0	0			0
7	47813239	rs2290386	C	T	0.171	0	-2.12248	0.642817	0.00164918	T	C	0.0103	0.0166	0.5333	1.01035	1.0428892275911-0.977817227591096	T	C	0.0441	0.1513	0.7709	T	C	0.0004	0.0195	0.9841	-1.38798	0.940404	0.126347	0.0707193	0.0595198	0.199299	0.4778	T	C	0.992	0.971	1.014	-0.0079	0.0111	0	0	0	0	0	0	0	R2=1,ER2=1	TYPED	116	680	0.170588	MODERATE	missense_variant	protein_coding	PKD1L1	ENST00000289672.6	c.7228G>A	p.Glu2410Lys	0.137281	0.001	0	0	0	1	NA	NA	NA	NA	NA	NA	NA	NA	-1	-1	0	0	0			0
7	47839451	rs76100363	G	A	0.185	0	-2.51003	0.613525	5.65109e-05	A	G	0.0178	0.0158	0.2589	1.01796	1.04892736415642-0.986991364156418	A	G	0.1036	0.1328	0.4354	A	G	0.0057	0.0186	0.7577	-1.56198	0.909883	0.079993	0.0662237	0.0586316	0.223181	0.899	A	G	1.001	0.981	1.022	0.0014	0.0106	0	0	0	0	0	0	0	R2=0.9964	IMPUTED	126	680	0.185294	MODERATE	missense_variant	protein_coding	PKD1L1	ENST00000289672.6	c.5764C>T	p.Arg1922Trp	0.148389	0.05	0	0	0	1	NA	NA	NA	NA	NA	NA	NA	NA	-1	-1	0	0	0			0
7	48245888	rs1880738	C	T	0.281	0	1.59182	0.518439	0.00183965	T	C	0.0118	0.0122	0.3311	1.01187	1.0357818946484-0.987957894648401	T	C	-0.0693	0.111	0.5327	T	C	0.0025	0.0144	0.8596	0.202025	0.847248	0.786505	0.0691235	0.0434256	0.10751	0.09104	T	C	0.986	0.971	1.002	-0.0138	0.0082	0	0	0	0	0	0	0	R2=0.99998,ER2=0.99973	TYPED	191	680	0.280882	MODERATE	missense_variant	protein_coding	ABCA13	ENST00000435803.6	c.1517C>T	p.Pro506Leu	0.360274	2.822	0	0	0	1	NA	NA	NA	NA	NA	NA	NA	NA	-1	-1	1	0	0			0
7	48273913	rs17547830	A	G	0.335	0	-1.22961	0.508983	0.0145016	A	G	0.0047	0.0126	0.7064	1.00471	1.02940706232418-0.980015062324184	A	G	0.0924	0.1094	0.3983	A	G	0.0004	0.0148	0.9758	-0.917511	0.864413	0.268076	-0.0522734	0.0435425	0.198445	0.4761	A	G	0.994	0.978	1.011	-0.006	0.0084	0	0	0	0	0	0	0	R2=1,ER2=1	TYPED	228	680	0.335294	MODERATE	missense_variant	protein_coding	ABCA13	ENST00000435803.6	c.4247A>G	p.His1416Arg	0.264003	0.404	0	0	0	1	NA	NA	NA	NA	NA	NA	NA	NA	-1	-1	0	0	0			0
7	48276199	rs1880736	C	A	0.665	0	1.22961	0.508983	0.0145016	A	C	0.0042	0.0126	0.7367	1.00421	1.02890483236098-0.979512832360976	A	C	0.0665	0.11	0.5454	A	C	-0.0004	0.0148	0.9803	0.917511	0.864413	0.268076	0.0522734	0.0435425	0.198445	0.4558	A	C	0.994	0.977	1.01	-0.0063	0.0084	0	0	0	0	0	0	0	R2=1,ER2=1	TYPED	452	680	0.664706	MODERATE	missense_variant	protein_coding	ABCA13	ENST00000435803.6	c.6533C>A	p.Ala2178Glu	0.735819	6.22	0	0	0	1	NA	NA	NA	NA	NA	NA	NA	NA	-1	-1	1	0	0			0
7	50093145	rs202231065	C	G	0.024	0	-4.35239	1.5012	0.00607222	NA	NA	NA	NA	NA	NA	NA	NA	NA	NA	NA	NA	NA	NA	NA	NA	NA	NA	NA	NA	-0.00429397	0.167609	0.998301	0.9126	C	G	0.994	0.898	1.101	-0.0057	0.0518	0	0	0	0	0	0	0	R2=0.96333	IMPUTED	16	680	0.0235294	MODERATE	missense_variant	protein_coding	ZPBP	ENST00000046087.7	c.50G>C	p.Arg17Pro	0.00667573	12.02	0	0	0	1	NA	NA	NA	NA	NA	NA	NA	NA	-1	-1	0	0	0			0
7	51029133	rs112568753	C	G	0.019	0	-4.30841	1.55522	0.00725134	NA	NA	NA	NA	NA	NA	NA	C	G	0.5244	0.9931	0.5974	NA	NA	NA	NA	NA	NA	NA	NA	NA	NA	NA	0.8485	C	G	1.049	0.642	1.716	0.048	0.2509	0	0	0	0	0	0	0	R2=0.98239	IMPUTED	13	680	0.0191176	MODERATE	missense_variant	protein_coding	COBL	ENST00000395542.6	c.2134G>C	p.Ala712Pro	0.0165288	0.223	0	0	0	1	NA	NA	NA	NA	NA	NA	NA	NA	-1	-1	0	0	0			0
7	51029216	rs146220939	G	A	0.016	0	-3.88519	1.69134	0.0246882	NA	NA	NA	NA	NA	NA	NA	NA	NA	NA	NA	NA	NA	NA	NA	NA	NA	NA	NA	NA	NA	NA	NA	NA	NA	NA	NA	NA	NA	NA	NA	0	0	0	0	0	0	0	R2=0.99997,ER2=0.98725	TYPED	11	680	0.0161765	MODERATE	missense_variant	protein_coding	COBL	ENST00000395542.6	c.2051C>T	p.Thr684Met	0.00852318	0.05	0	0	0	1	NA	NA	NA	NA	NA	NA	NA	NA	-1	-1	0	0	0			0
7	54873635	rs76928645	C	T	0.107	0	-0.314103	0.7587	0.51655	T	C	0.0207	0.0413	0.6157	1.02092	1.10186373097243-0.939967730972435	T	C	-0.1076	0.1888	0.5685	T	C	-0.0446	0.0239	0.06234	2.15178	1.47308	0.126503	0.0245378	0.0657123	0.80283	1.506e-08	T	C	0.927	0.902	0.951	-0.0762	0.0135	0	0	0	0	0	0	0	R2=0.98907	IMPUTED	73	680	0.107353	MODIFIER	intergenic_region	NA	AC074351.1-AC006971.1	ENSG00000234707-ENSG00000218586	n.54873635C>T	NA	0.0660622	0.482	0	0	1	0	NA	NA	NA	NA	NA	NA	NA	NA	-1	-1	0	0	0			0
7	56068567	rs4245575	C	A	0.994	0	-9.95797	3.43151	0.00672303	NA	NA	NA	NA	NA	NA	NA	A	C	-0.9737	0.5004	0.05165	NA	NA	NA	NA	NA	NA	NA	NA	-0.120654	0.43064	0.823092	NA	NA	NA	NA	NA	NA	NA	NA	0	0	0	0	0	0	0	R2=0.99999,ER2=1	TYPED	676	680	0.994118	MODERATE	missense_variant	protein_coding	SUMF2	ENST00000395436.7	c.153C>A	p.Asp51Glu	0.998474	8.264	0	0	0	1	NA	NA	NA	NA	NA	NA	NA	NA	-1	-1	0	0	0			0
7	64219355	rs10270226	A	G	0.729	0	1.11866	0.526732	0.0179219	A	G	0.0044	0.0267	0.8703	1.00441	1.05674169421296-0.952077694212964	A	G	-0.0809	0.1075	0.4519	A	G	0.0357	0.0149	0.01687	-0.077557	0.844013	0.893055	-0.0291353	0.0438826	0.448355	0.3663	A	G	0.992	0.976	1.009	-0.0077	0.0085	0	0	1	0	0	0	1	R2=0.97224	IMPUTED	496	680	0.729412	MODERATE	missense_variant	protein_coding	ZNF735	ENST00000429565.4	c.304A>G	p.Ser102Gly	0.657871	0.274	0	0	0	1	NA	NA	NA	NA	NA	NA	NA	NA	-1	-1	1	0	1			0
7	64265992	rs17139320	A	G	0.118	0	2.44461	0.704856	0.000467263	A	G	-0.038	0.0364	0.2961	0.962713	1.0340569408912-0.8913689408912	A	G	-0.0102	0.3039	0.9734	A	G	-0.0694	0.0428	0.105	-2.43515	2.31161	0.319703	-0.114157	0.114424	0.297398	0.438	A	G	1.019	0.972	1.068	0.0188	0.0242	0	0	0	0	0	0	0	R2=1,ER2=1	TYPED	80	680	0.117647	MODERATE	missense_variant	protein_coding	ZNF679	ENST00000255746.7	c.359A>G	p.His120Arg	0.037542	10.6	0	0	0	1	NA	NA	NA	NA	NA	NA	NA	NA	-1	-1	1	0	0			0
7	64266267	rs1830035	T	C	0.075	0	-1.81617	0.871853	0.0262893	T	C	-0.0268	0.0291	0.3555	0.973556	1.03059193324116-0.916519933241164	T	C	0.0227	0.2463	0.9265	T	C	-0.0695	0.034	0.04117	3.86041	1.87502	0.0707135	-0.0315656	0.0810147	0.698944	0.9761	T	C	1.001	0.963	1.04	0.0006	0.0195	0	0	1	0	0	0	1	R2=0.97857	IMPUTED	51	680	0.075	MODERATE	missense_variant	protein_coding	ZNF679	ENST00000255746.7	c.634T>C	p.Tyr212His	0.130345	14.4	0	0	0	1	NA	NA	NA	NA	NA	NA	NA	NA	-1	-1	0	0	1			0
7	64266300	rs1830036	T	A	0.075	0	-1.81617	0.871853	0.0262893	A	T	0.0162	0.0486	0.7384	1.01633	1.1115879314671-0.921075931467105	A	T	0.045	0.2292	0.8444	A	T	0.0664	0.0341	0.05117	3.86041	1.87502	0.0707135	-0.0315656	0.0810147	0.698944	0.9716	A	T	0.999	0.962	1.038	-0.0007	0.0195	0	0	0	0	0	0	0	R2=0.97858	IMPUTED	51	680	0.075	MODERATE	missense_variant	protein_coding	ZNF679	ENST00000255746.7	c.667T>A	p.Cys223Ser	0.130337	0.587	0	0	0	1	NA	NA	NA	NA	NA	NA	NA	NA	-1	-1	0	0	0			0
7	64521181	rs17852813	T	C	0.103	0	2.19455	0.739066	0.0033629	T	C	-0.0438	0.027	0.1051	0.957145	1.0100653674049-0.904225367404896	T	C	0.0912	0.2103	0.6647	T	C	-0.0252	0.0316	0.4237	-3.52721	1.96366	0.0949334	-0.0973454	0.0827725	0.197776	0.928	T	C	0.998	0.964	1.034	-0.0016	0.0178	0	0	0	0	0	0	0	R2=0.98427	IMPUTED	70	680	0.102941	MODERATE	missense_variant	protein_coding	ZNF680	ENST00000309683.11	c.1573A>G	p.Asn525Asp	0.055344	14.42	0	0	0	1	NA	NA	NA	NA	NA	NA	NA	NA	-1	-1	1	0	0			0
7	64831598	rs10949946	G	A	0.422	0	1.18171	0.465077	0.0112216	A	G	0.0001	0.0122	0.9959	1.0001	1.02401200500017-0.976188005000167	A	G	0.1118	0.1081	0.3011	A	G	0.0004	0.0143	0.9793	NA	NA	NA	-0.0315546	0.0377373	0.345382	0.3987	A	G	0.993	0.977	1.009	-0.0069	0.0082	0	0	0	0	0	0	0	R2=0.98825	IMPUTED	287	680	0.422059	MODERATE	missense_variant	protein_coding	ZNF138	ENST00000437743.1	c.260G>A	p.Gly87Glu	0.364562	0.499	0	0	0	1	NA	NA	NA	NA	NA	NA	NA	NA	-1	-1	1	0	0			0
7	64928094	rs62455581	C	A	0.024	0	5.19336	1.53347	0.00124908	A	C	0.0468	0.0281	0.0952	1.04791	1.10298840563888-0.992836405638882	A	C	0.172	0.2404	0.4744	A	C	0.0273	0.0334	0.4134	-1.33907	2.18604	0.623164	0.0101734	0.0806228	0.980654	0.5972	A	C	1.01	0.974	1.047	0.0098	0.0186	0	0	0	0	0	0	0	R2=0.99936	IMPUTED	16	680	0.0235294	MODERATE	missense_variant	protein_coding	ZNF273	ENST00000476120.1	c.766C>A	p.His256Asn	0.0379349	8.158	0	0	0	1	NA	NA	NA	NA	NA	NA	NA	NA	-1	-1	1	0	0			0
7	64977028	rs4607487	A	G	0.954	0	-2.87859	1.14623	0.0237632	A	G	0.0586	0.0284	0.03898	1.06035	1.11601501549457-1.00468701549457	A	G	-0.0511	0.2223	0.8181	A	G	0.0389	0.0336	0.2475	1.83843	2.32588	0.51725	0.0355507	0.0823746	0.583439	0.9838	A	G	1	0.964	1.038	0.0004	0.0188	0	0	0	0	0	0	0	R2=0.86766	IMPUTED	649	680	0.954412	MODERATE	missense_variant	protein_coding	ZNF117	ENST00000610793.1	c.1031T>C	p.Leu344Ser	0.889051	1.367	0	0	0	1	NA	NA	NA	NA	NA	NA	NA	NA	-1	-1	0	0	0			0
7	64978289	rs1404453	G	A	0.954	0	-2.87859	1.14623	0.0237632	A	G	-0.0597	0.0284	0.03557	0.942047	0.997711105327966-0.886383105327966	A	G	-0.028	0.2462	0.9093	A	G	-0.0414	0.0337	0.219	1.83843	2.32588	0.51725	0.0355507	0.0823746	0.583439	NA	NA	NA	NA	NA	NA	NA	NA	0	0	0	0	0	0	0	R2=0.8669	IMPUTED	649	680	0.954412	HIGH	stop_gained	protein_coding	ZNF117	ENST00000282869.11	c.1282C>T	p.Arg428*	0.888817	23.5	0	0	0	1	NA	NA	NA	NA	NA	NA	NA	NA	-1	-1	0	0	0			0
7	64991321	rs4717229	T	C	0.96	0	-2.75456	1.19669	0.044394	T	C	0.0619	0.0284	0.0291	1.06386	1.1195199538132-1.0081919538132	T	C	0.0001	0.2262	0.9998	T	C	0.0402	0.0338	0.2349	1.83843	2.32588	0.51725	0.03733	0.0834134	0.566094	0.899	T	C	1.002	0.966	1.04	0.0024	0.0187	0	0	0	0	0	0	0	R2=1,ER2=1	TYPED	653	680	0.960294	MODERATE	missense_variant	protein_coding	ERV3-1	ENST00000394323.3	c.1706A>G	p.Asn569Ser	0.904847	20.5	0	0	0	1	NA	NA	NA	NA	NA	NA	NA	NA	-1	-1	0	0	0			0
7	64991585	rs4618579	T	C	0.96	0	-2.75456	1.19669	0.044394	T	C	0.0613	0.0284	0.03101	1.06322	1.11888183169669-1.00755383169669	T	C	0.0982	0.2436	0.6868	T	C	0.0403	0.0338	0.2333	1.83843	2.32588	0.51725	0.03733	0.0834134	0.566094	NA	NA	NA	NA	NA	NA	NA	NA	0	0	0	0	0	0	0	R2=0.85111	IMPUTED	653	680	0.960294	MODERATE	missense_variant	protein_coding	ERV3-1	ENST00000394323.3	c.1442A>G	p.Asn481Ser	0.904847	9.505	0	0	0	1	NA	NA	NA	NA	NA	NA	NA	NA	-1	-1	0	0	0			0
7	64992758	rs6460219	G	A	0.96	0	-2.75456	1.19669	0.044394	A	G	-0.065	0.0284	0.02193	0.937067	0.992731463377403-0.881403463377403	A	G	0.0621	0.2157	0.7733	A	G	-0.0432	0.0338	0.2015	1.83843	2.32588	0.51725	0.03733	0.0834134	0.566094	0.9339	A	G	0.998	0.962	1.036	-0.0016	0.0188	0	0	0	0	0	0	0	R2=1,ER2=1	TYPED	653	680	0.960294	MODERATE	missense_variant	protein_coding	ERV3-1	ENST00000394323.3	c.269C>T	p.Thr90Ile	0.904809	14.8	0	0	0	1	NA	NA	NA	NA	NA	NA	NA	NA	-1	-1	0	0	0			0
7	72948424	rs1107	T	C	0.594	0	-1.16871	0.458476	0.00964858	NA	NA	NA	NA	NA	NA	NA	T	C	-0.1454	0.1806	0.4208	NA	NA	NA	NA	NA	-0.184998	0.851465	0.987264	0.000296576	0.0403992	0.953897	0.4294	T	C	0.993	0.976	1.01	-0.007	0.0089	0	0	0	0	0	0	0	R2=0.74563	IMPUTED	404	680	0.594118	MODERATE	missense_variant	protein_coding	POM121	ENST00000395270.5	c.2954T>C	p.Leu985Pro	0.570418	0.326	0	0	0	1	NA	NA	NA	NA	NA	NA	NA	NA	-1	-1	0	0	0			0
7	73683383	rs61751896	G	A	0.022	0	5.71153	1.74134	0.00115592	A	G	0.0168	0.032	0.5989	1.01694	1.07966191360233-0.954221913602326	A	G	-0.6218	0.2401	0.009612	A	G	-0.005	0.0376	0.8942	1.36018	1.91672	0.456353	0.152028	0.0953582	0.118239	0.3744	A	G	1.019	0.978	1.062	0.0187	0.0211	0	0	0	0	0	0	0	R2=0.97988	IMPUTED	15	680	0.0220588	MODERATE	missense_variant	protein_coding	DNAJC30	ENST00000395176.3	c.41C>T	p.Pro14Leu	0.034973	5.915	0	0	0	1	NA	NA	NA	NA	NA	NA	NA	NA	-1	-1	1	0	0			0
7	82953530	rs10954696	C	T	0.406	0	-0.767264	0.47574	0.0475324	T	C	0.0064	0.0127	0.6126	1.00642	1.03131252376066-0.981528523760661	T	C	-0.0515	0.1128	0.6479	T	C	-0.0068	0.0147	0.6437	-0.490869	0.859939	0.577595	-0.0239862	0.0414199	0.604425	0.8662	T	C	0.999	0.982	1.015	-0.0014	0.0084	0	0	0	0	0	0	0	R2=0.99204	IMPUTED	276	680	0.405882	MODERATE	missense_variant	protein_coding	PCLO	ENST00000333891.14	c.7423G>A	p.Val2475Ile	0.300287	0.15	0	0	0	1	NA	NA	NA	NA	NA	NA	NA	NA	-1	-1	0	0	0			0
7	97117880	rs62624461	T	C	0.007	0	-5.41949	2.65365	0.0375417	T	C	0.0587	0.0899	0.5137	1.06046	1.23666105589805-0.88425305589805	T	C	-0.1547	0.3515	0.6599	T	C	0.0811	0.0464	0.08012	4.48585	3.03444	0.144615	-0.0661869	0.138643	0.585145	0.5106	T	C	1.017	0.967	1.071	0.0172	0.0261	0	0	0	0	0	0	0	R2=0.99892,ER2=0.97567	TYPED	5	680	0.00735294	MODERATE	missense_variant	protein_coding	SDHAF3	ENST00000432641.3	c.157T>C	p.Phe53Leu	0.0163399	28.1	0	0	0	1	NA	NA	NA	NA	NA	NA	NA	NA	-1	-1	0	0	0			0
7	99487480	rs75593529	T	C	0.006	0	-6.10386	3.2217	0.0335504	NA	NA	NA	NA	NA	NA	NA	T	C	0.579	2.1105	0.7838	T	C	0.0026	0.0905	0.9768	NA	NA	NA	-0.155908	0.215009	0.45301	0.9065	T	C	0.995	0.922	1.074	-0.0046	0.039	0	0	0	0	0	0	0	R2=0.80555	IMPUTED	4	680	0.00588235	MODERATE	missense_variant	protein_coding	ZNF789	ENST00000331410.10	c.1270T>C	p.Ser424Pro	0.00681174	4.225	0	0	0	1	NA	NA	NA	NA	NA	NA	NA	NA	-1	-1	0	0	0			0
7	100334426	rs7384878	C	T	0.635	0	-0.150291	0.503347	0.668065	T	C	0.0434	0.029	0.1348	1.04436	1.10119555353472-0.987515553534721	T	C	-0.2727	0.1188	0.02166	T	C	0.065	0.0162	5.725e-05	-0.781726	0.846903	0.329	0.0195944	0.0424807	0.587139	2.133e-18	T	C	1.081	1.062	1.1	0.0775	0.0089	0	1	1	0	0	1	3	R2=0.97317	IMPUTED	432	680	0.635294	MODIFIER	upstream_gene_variant	retained_intron	STAG3L5P	ENST00000473757.5	n.-1653C>T	NA	0.706672	2.025	0	0	1	0	NA	NA	NA	NA	NA	NA	NA	NA	-1	-1	0	0	3			0
7	100374211	rs1859788	A	G	0.635	0	-0.150291	0.503347	0.668065	A	G	-0.0442	0.0287	0.1231	0.956763	1.01301458581936-0.900510585819355	A	G	0.2964	0.1133	0.008906	A	G	-0.0652	0.0159	4.174e-05	-0.781726	0.846903	0.329	0.0309142	0.0421348	0.417025	1.444e-17	A	G	0.927	0.912	0.944	-0.0753	0.0088	0	1	1	0	0	1	3	R2=0.99979,ER2=0.99248	TYPED	432	680	0.635294	MODERATE	missense_variant	protein_coding	PILRA	ENST00000198536.7	c.232A>G	p.Arg78Gly	0.706389	12.85	0	0	1	0	NA	NA	NA	NA	NA	NA	NA	NA	-1	-1	0	0	3			0
7	100406823	rs1476679	C	T	0.826	0	0.619596	0.621831	0.348107	T	C	0.0587	0.0138	1.994e-05	1.06046	1.08750505589805-1.03340905589805	T	C	-0.2305	0.1175	0.0498	T	C	0.0645	0.0161	5.943e-05	-1.44284	0.878147	0.0863997	0.0188252	0.0433785	0.607438	1.083e-16	T	C	1.077	1.058	1.096	0.0739	0.0089	0	0	0	0	0	0	0	R2=0.99992,ER2=0.99949	TYPED	562	680	0.826471	MODIFIER	upstream_gene_variant	retained_intron	ZCWPW1	ENST00000479315.1	n.-4780G>A	NA	0.786392	0.052	0	0	1	0	NA	NA	NA	NA	NA	NA	NA	NA	-1	-1	1	0	0			0
7	100494172	rs12539172	T	C	0.799	0	0.346371	0.579616	0.542801	T	C	-0.061	0.021	0.003645	0.940823	0.98198323977601-0.89966323977601	T	C	0.1108	0.1184	0.3498	T	C	-0.0674	0.0158	2.093e-05	-1.10084	0.832467	0.163748	0.0203821	0.0427803	0.582855	6.666e-16	T	C	0.931	0.915	0.947	-0.0714	0.0088	0	0	0	0	0	0	0	R2=0.90787	IMPUTED	543	680	0.798529	MODIFIER	3_prime_UTR_variant	protein_coding	NYAP1	ENST00000300179.7	c.*269T>C	NA	0.759228	0.065	0	0	1	0	NA	NA	NA	NA	NA	NA	NA	NA	-1	-1	1	0	0			0
7	100562641	rs17855473	T	C	0.244	0	1.19148	0.58785	0.0473463	T	C	-0.034	0.0258	0.1886	0.966572	1.01713950463751-0.916003504637507	T	C	0.292	0.1499	0.05134	T	C	-0.0152	0.0195	0.4373	0.514175	1.17433	0.657888	0.0445031	0.0518866	0.379758	0.4187	T	C	1.009	0.988	1.03	0.0085	0.0105	0	0	0	0	0	0	0	R2=0.9998,ER2=0.99613	TYPED	166	680	0.244118	MODERATE	missense_variant	protein_coding	AGFG2	ENST00000300176.9	c.1046T>C	p.Met349Thr	0.213359	3.565	0	0	0	1	NA	NA	NA	NA	NA	NA	NA	NA	-1	-1	1	0	0			0
7	130215997	rs4728190	C	T	0.166	0	-1.1365	0.616239	0.027675	T	C	-0.0251	0.0139	0.07072	0.975212	1.00245638591352-0.947968385913517	T	C	-0.1059	0.1217	0.3844	T	C	0.0128	0.0164	0.4354	0.587935	0.858307	0.52915	-0.0223112	0.0423088	0.542223	0.5994	T	C	1.005	0.987	1.024	0.0049	0.0094	0	0	0	0	0	0	0	R2=0.9916,ER2=0.93914	TYPED	113	680	0.166176	MODERATE	missense_variant	protein_coding	SSMEM1	ENST00000297819.4	c.262C>T	p.Arg88Trp	0.256489	6.272	0	0	0	1	NA	NA	NA	NA	NA	NA	NA	NA	-1	-1	0	0	0			0
7	133817458	rs149782824	G	A	0.004	0	-5.62552	2.94611	0.0373489	NA	NA	NA	NA	NA	NA	NA	NA	NA	NA	NA	NA	NA	NA	NA	NA	NA	NA	NA	NA	NA	NA	NA	NA	NA	NA	NA	NA	NA	NA	NA	0	0	0	0	0	0	0	R2=0.82927	IMPUTED	3	680	0.00441176	MODERATE	missense_variant	protein_coding	EXOC4	ENST00000253861.5	c.1648G>A	p.Gly550Arg	0.00355888	24.6	0	0	0	1	NA	NA	NA	NA	NA	NA	NA	NA	-1	-1	0	0	0			0
7	134163491	rs79217401	G	T	0.015	0	3.7546	1.83378	0.0156257	NA	NA	NA	NA	NA	NA	NA	NA	NA	NA	NA	NA	T	G	0.3578	0.2601	0.1689	NA	NA	NA	0.15895	0.225825	0.505421	0.9764	T	G	0.996	0.783	1.269	-0.0036	0.1232	0	0	0	0	0	0	0	R2=1,ER2=1	TYPED	10	680	0.0147059	MODERATE	missense_variant	protein_coding	LRGUK	ENST00000285928.2	c.890G>T	p.Gly297Val	0.00692886	26.7	0	0	0	1	NA	NA	NA	NA	NA	NA	NA	NA	-1	-1	1	0	0			0
7	138749314	rs61747674	G	T	0.006	0	9.88937	3.0874	0.00242989	NA	NA	NA	NA	NA	NA	NA	NA	NA	NA	NA	NA	NA	NA	NA	NA	NA	NA	NA	NA	-0.226564	0.305815	0.49615	0.02254	T	G	1.105	1.014	1.204	0.0996	0.0437	0	0	0	0	0	0	0	R2=0.85843	IMPUTED	4	680	0.00588235	MODERATE	missense_variant	protein_coding	ATP6V0A4	ENST00000310018.7	c.1033C>A	p.Leu345Ile	0.00533832	20.6	0	0	0	1	NA	NA	NA	NA	NA	NA	NA	NA	-1	-1	1	0	0			0
7	139076288	rs2297241	G	C	0.219	0	1.19623	0.558306	0.02309	C	G	0.0084	0.0285	0.7688	1.00844	1.0642953789918-0.952575378991795	C	G	0.0244	0.1484	0.8692	C	G	-0.0074	0.0212	0.7261	NA	NA	NA	0.014189	0.0593318	0.793253	0.09868	C	G	0.98	0.956	1.004	-0.0206	0.0125	0	0	0	0	0	0	0	R2=0.9841	IMPUTED	149	680	0.219118	MODERATE	missense_variant&splice_region_variant	protein_coding	ZC3HAV1	ENST00000242351.10	c.1695C>G	p.His565Gln	0.211527	0.253	0	0	0	1	NA	NA	NA	NA	NA	NA	NA	NA	-1	-1	1	0	0			0
7	139079314	rs2236424	G	A	0.376	0	1.28786	0.487733	0.00437013	A	G	-0.0224	0.0153	0.1445	0.977849	1.00783701720597-0.947861017205975	A	G	0.1122	0.1336	0.401	A	G	-0.0091	0.0179	0.6126	-1.14742	0.980382	0.230375	0.0333063	0.0494898	0.507489	0.009489	A	G	0.973	0.954	0.993	-0.0271	0.0104	0	0	0	0	0	1	1	R2=0.99994,ER2=0.99898	TYPED	256	680	0.376471	MODERATE	missense_variant	protein_coding	ZC3HAV1	ENST00000464606.5	c.1627C>T	p.Arg543Cys	0.297843	0.04	0	0	0	1	NA	NA	NA	NA	NA	NA	NA	NA	-1	-1	1	0	1			0
7	139079487	rs2236426	C	T	0.219	0	1.19623	0.558306	0.02309	T	C	-0.0126	0.0179	0.4789	0.987479	1.02256304765156-0.952395047651556	T	C	0.0325	0.1516	0.8305	T	C	-0.0075	0.021	0.7204	-1.0207	1.22338	0.38454	0.0230563	0.0597824	0.678532	0.07309	T	C	0.978	0.954	1.002	-0.0224	0.0125	0	0	0	0	0	0	0	R2=0.98492	IMPUTED	149	680	0.219118	MODERATE	missense_variant	protein_coding	ZC3HAV1	ENST00000242351.10	c.1454G>A	p.Arg485Lys	0.203653	0.717	0	0	0	1	NA	NA	NA	NA	NA	NA	NA	NA	-1	-1	1	0	0			0
7	141593336	rs771949911	C	T	0.006	0	7.48027	3.13703	0.0351629	NA	NA	NA	NA	NA	NA	NA	NA	NA	NA	NA	NA	NA	NA	NA	NA	NA	NA	NA	NA	NA	NA	NA	0.05179	T	C	1.661	0.996	2.771	0.5076	0.261	0	0	0	0	0	0	0	R2=0.99842	IMPUTED	4	680	0.00588235	MODERATE	missense_variant	protein_coding	AGK	ENST00000492693.5	c.173C>T	p.Thr58Ile	0.000230458	9.407	0	0	0	1	NA	NA	NA	NA	NA	NA	NA	NA	-1	-1	1	0	0			0
7	141931707	rs73525937	C	G	0.004	0	8.292	3.49862	0.0304739	NA	NA	NA	NA	NA	NA	NA	NA	NA	NA	NA	NA	C	G	0.7912	0.8659	0.3609	NA	NA	NA	NA	NA	NA	0.3439	C	G	1.218	0.81	1.83	0.1969	0.208	0	0	0	0	0	0	0	R2=0.99558	IMPUTED	3	680	0.00441176	MODERATE	missense_variant	protein_coding	CLEC5A	ENST00000438351.1	c.396G>C	p.Met132Ile	0.0263705	1.238	0	0	0	1	NA	NA	NA	NA	NA	NA	NA	NA	-1	-1	1	0	0			0
7	142167474	rs73547308	G	A	0.01	0	-3.88501	2.07168	0.0368656	NA	NA	NA	NA	NA	NA	NA	NA	NA	NA	NA	NA	NA	NA	NA	NA	NA	NA	NA	NA	-0.526644	0.43848	0.236347	0.4468	A	G	1.098	0.863	1.398	0.0936	0.1231	0	0	0	0	0	0	0	R2=0.99974,ER2=0.97585	TYPED	7	680	0.0102941	MODERATE	missense_variant	protein_coding	MGAM2	ENST00000477922.3	c.3015G>A	p.Met1005Ile	0.0444671	22.8	0	0	0	1	NA	NA	NA	NA	NA	NA	NA	NA	-1	-1	0	0	0			0
7	142797472	rs17163733	T	G	0.072	0	1.8364	0.886973	0.0300506	T	G	-0.0499	0.037	0.1773	0.951325	1.02384455219947-0.87880455219947	T	G	-0.3214	0.2985	0.2816	T	G	-0.0352	0.0386	0.3617	3.52402	1.51026	0.016847	-0.154969	0.103198	0.134534	0.7516	T	G	1.006	0.971	1.042	0.0058	0.0182	0	0	0	1	0	0	1	R2=0.9713	IMPUTED	49	680	0.0720588	MODERATE	missense_variant	TR_J_gene	TRBJ2-7	ENST00000390419.1	c.16T>G	p.Phe6Val	0.086981	22.5	0	0	0	1	NA	NA	NA	NA	NA	NA	NA	NA	-1	-1	1	0	1			0
7	143402040	rs10808026	C	A	0.243	0	0.187168	0.534406	0.780357	A	C	-0.0689	0.0181	0.0001355	0.93342	0.968896017412999-0.897944017412999	A	C	0.0426	0.1393	0.7597	A	C	-0.1018	0.0184	3.058e-08	-0.0984278	0.865292	0.865084	0.0312006	0.053894	0.592417	1.034e-09	A	C	0.94	0.921	0.958	-0.0624	0.0102	1	0	1	0	0	1	3	R2=0.9984	IMPUTED	165	680	0.242647	MODIFIER	upstream_gene_variant	retained_intron	EPHA1	ENST00000479459.1	n.-3328G>T	NA	0.189403	0.506	0	0	1	0	NA	NA	NA	NA	NA	NA	NA	NA	-1	-1	1	0	3			0
7	143411065	rs7810606	T	C	0.415	0	-0.321222	0.486278	0.534097	T	C	-0.0306	0.0265	0.2485	0.969863	1.02180344087364-0.917923440873644	T	C	-0.1608	0.112	0.151	T	C	-0.0635	0.0147	1.624e-05	-0.0924878	0.790222	0.969153	-0.0587081	0.0406823	0.137727	NA	NA	NA	NA	NA	NA	NA	NA	0	0	1	0	0	0	1	R2=0.99411	IMPUTED	282	680	0.414706	MODIFIER	upstream_gene_variant	protein_coding	EPHA1	ENST00000275815.4	c.-2260A>G	NA	0.399592	2.562	0	0	1	0	NA	NA	NA	NA	NA	NA	NA	NA	-1	-1	0	0	1			0
7	143413669	rs11771145	G	A	0.365	0	-0.472867	0.473703	0.255909	A	G	-0.0333	0.0201	0.09736	0.967248	1.00664434155604-0.927852341556037	A	G	0.1605	0.1134	0.157	A	G	-0.0695	0.0152	4.818e-06	1.35666	0.821901	0.0935924	-0.014097	0.0443834	0.699879	1.292e-12	A	G	0.941	0.926	0.957	-0.0604	0.0085	0	0	0	0	0	0	0	R2=0.99952,ER2=0.98195	TYPED	248	680	0.364706	MODIFIER	upstream_gene_variant	protein_coding	EPHA1	ENST00000275815.4	c.-4864C>T	NA	0.421523	1.666	0	0	1	0	NA	NA	NA	NA	NA	NA	NA	NA	-1	-1	0	0	0			0
7	144397520	rs1208216	G	T	0.116	0	-1.58325	0.743296	0.0424424	T	G	0.0054	0.0165	0.7408	1.00541	1.03775460627947-0.973074606279468	T	G	-0.1211	0.1446	0.4022	T	G	-0.0184	0.0193	0.3396	-1.06606	1.33159	0.436943	-0.0301776	0.0564622	0.594578	0.685	T	G	0.996	0.974	1.017	-0.0045	0.0111	0	0	0	0	0	0	0	R2=0.99999,ER2=0.99998	TYPED	79	680	0.116176	MODERATE	missense_variant	protein_coding	NOBOX	ENST00000467773.1	c.1796C>A	p.Pro599His	0.116506	10.16	0	0	0	1	NA	NA	NA	NA	NA	NA	NA	NA	-1	-1	0	0	0			0
7	144398975	rs2525702	C	T	0.132	0	-1.69308	0.702076	0.0175743	T	C	0.0035	0.0164	0.8303	1.00351	1.03565013215209-0.97136213215209	T	C	-0.0806	0.1356	0.5526	T	C	-0.0168	0.0192	0.382	-1.06606	1.33159	0.436943	-0.0301776	0.0564622	0.594578	0.6424	T	C	0.995	0.974	1.017	-0.0051	0.0111	0	0	0	0	0	0	0	R2=0.99427	IMPUTED	90	680	0.132353	MODERATE	missense_variant	protein_coding	NOBOX	ENST00000467773.1	c.1444G>A	p.Gly482Ser	0.1693	9.251	0	0	0	1	NA	NA	NA	NA	NA	NA	NA	NA	-1	-1	0	0	0			0
7	149455679	rs3735319	A	G	0.621	0	-0.93364	0.501312	0.0335883	A	G	0.004	0.0123	0.7453	1.00401	1.02811601067734-0.979900010677342	A	G	-0.0289	0.1035	0.7801	A	G	-0.012	0.0144	0.4043	-1.2827	0.814435	0.104277	0.0355934	0.0402817	0.358771	0.135	A	G	1.012	0.996	1.029	0.0122	0.0082	0	0	0	0	0	0	0	R2=0.99591,ER2=0.97222	TYPED	422	680	0.620588	MODERATE	missense_variant	protein_coding	ZNF777	ENST00000247930.5	c.344T>C	p.Val115Ala	0.591722	10.29	0	0	0	1	NA	NA	NA	NA	NA	NA	NA	NA	-1	-1	0	0	0			0
7	149724682	rs7791608	A	G	0.157	0	-1.18343	0.613992	0.0295171	A	G	-0.0156	0.0182	0.3912	0.984521	1.02019304972399-0.948849049723991	A	G	-0.0929	0.1576	0.5555	A	G	-0.0106	0.0215	0.6235	0.827424	1.40902	0.585882	0.0125192	0.0545646	0.807715	0.2793	A	G	0.987	0.964	1.011	-0.0132	0.0122	0	0	0	0	0	0	0	R2=0.99513,ER2=0.92813	TYPED	107	680	0.157353	MODERATE	missense_variant	protein_coding	KRBA1	ENST00000496259.5	c.1061A>G	p.His354Arg	0.249934	0.859	0	0	0	1	NA	NA	NA	NA	NA	NA	NA	NA	-1	-1	0	0	0			0
7	150796518	rs115265961	A	T	0.007	0	7.32542	2.99109	0.0217664	NA	NA	NA	NA	NA	NA	NA	NA	NA	NA	NA	NA	NA	NA	NA	NA	NA	NA	NA	NA	NA	NA	NA	NA	NA	NA	NA	NA	NA	NA	NA	0	0	0	0	0	0	0	R2=0.97986	IMPUTED	5	680	0.00735294	MODERATE	missense_variant	protein_coding	TMEM176B	ENST00000326442.10	c.52T>A	p.Ser18Thr	0.0117118	1.609	0	0	0	1	NA	NA	NA	NA	NA	NA	NA	NA	-1	-1	1	0	0			0
7	151041967	rs56198402	G	A	0.025	0	-2.93145	1.48202	0.0272854	A	G	-0.0008	0.0368	0.9822	0.9992	1.07132831991468-0.927072319914684	A	G	0.0929	0.2642	0.7252	A	G	-0.0174	0.0377	0.6445	-1.54113	1.92455	0.395431	-0.130934	0.10673	0.208736	0.3541	A	G	0.981	0.943	1.021	-0.019	0.0205	0	0	0	0	0	0	0	R2=0.99826,ER2=0.96723	TYPED	17	680	0.025	MODERATE	missense_variant	protein_coding	ABCB8	ENST00000358849.8	c.1624G>A	p.Val542Ile	0.0294609	16.53	0	0	0	1	NA	NA	NA	NA	NA	NA	NA	NA	-1	-1	0	0	0			0
7	151176577	rs919533	G	T	0.032	0	-2.44498	1.39129	0.0448586	NA	NA	NA	NA	NA	NA	NA	T	G	0.1535	0.2771	0.5797	T	G	0.051	0.048	0.2879	-0.913676	2.54398	0.695597	0.0700242	0.13003	0.52623	0.9043	T	G	1.003	0.954	1.055	0.0031	0.0256	0	0	0	0	0	0	0	R2=1,ER2=1	TYPED	22	680	0.0323529	MODERATE	missense_variant	protein_coding	ASB10	ENST00000420175.3	c.1204C>A	p.Pro402Thr	0.0735426	15.73	0	0	0	1	NA	NA	NA	NA	NA	NA	NA	NA	-1	-1	0	0	0			0
7	158829965	rs189124444	G	C	0.01	0	-4.32023	2.28097	0.0489927	NA	NA	NA	NA	NA	NA	NA	NA	NA	NA	NA	NA	NA	NA	NA	NA	NA	NA	NA	NA	NA	NA	NA	NA	NA	NA	NA	NA	NA	NA	NA	0	0	0	0	0	0	0	R2=0.99586	IMPUTED	7	680	0.0102941	MODERATE	missense_variant	protein_coding	ESYT2	ENST00000613624.1	c.74C>G	p.Thr25Arg	0.0117231	4.095	0	0	0	1	NA	NA	NA	NA	NA	NA	NA	NA	-1	-1	0	0	0			0
8	1956991	rs145754440	G	A	0.007	0	9.8774	4.24119	0.0271313	NA	NA	NA	NA	NA	NA	NA	NA	NA	NA	NA	NA	NA	NA	NA	NA	NA	NA	NA	NA	NA	NA	NA	NA	NA	NA	NA	NA	NA	NA	NA	0	0	0	0	0	0	0	R2=0.99838	IMPUTED	5	680	0.00735294	MODERATE	missense_variant	protein_coding	ARHGEF10	ENST00000349830.8	c.3763G>A	p.Asp1255Asn	0.00232347	22.4	0	0	0	1	NA	NA	NA	NA	NA	NA	NA	NA	-1	-1	1	0	0			0
8	2123301	rs17854780	T	C	0.103	0	-1.90678	0.721289	0.00807391	T	C	0.0117	0.0187	0.5327	1.01177	1.04842071271812-0.975116712718117	T	C	0.3258	0.1551	0.03569	T	C	-0.0098	0.0219	0.6559	-2.40283	1.13611	0.0386638	0.0357567	0.0743072	0.702071	0.3802	T	C	0.989	0.966	1.013	-0.0106	0.0121	0	1	0	1	0	0	2	R2=0.99989,ER2=0.99803	TYPED	70	680	0.102941	MODERATE	missense_variant	protein_coding	MYOM2	ENST00000262113.9	c.3503T>C	p.Val1168Ala	0.0922098	6.459	0	0	0	1	NA	NA	NA	NA	NA	NA	NA	NA	-1	-1	0	0	2			0
8	10525628	rs35102108	G	A	0.256	0	1.07983	0.528078	0.0308938	A	G	0.0344	0.0322	0.2849	1.035	1.09811052334861-0.971886523348614	A	G	0.0481	0.1334	0.7186	A	G	0.0005	0.0183	0.9803	-0.841202	1.07512	0.411511	-0.0414522	0.0523825	0.399819	0.6001	A	G	0.995	0.975	1.015	-0.0053	0.0101	0	0	0	0	0	0	0	R2=0.99315,ER2=0.93369	TYPED	174	680	0.255882	MODERATE	missense_variant	protein_coding	PRSS55	ENST00000328655.8	c.43G>A	p.Gly15Arg	0.177253	12.7	0	0	0	1	NA	NA	NA	NA	NA	NA	NA	NA	-1	-1	1	0	0			0
8	10525716	rs4521726	C	G	0.697	0	-1.14552	0.500528	0.0145914	C	G	0.0313	0.0322	0.331	1.03179	1.09490699595918-0.968682995959178	C	G	0.0485	0.1326	0.7148	C	G	0.0021	0.0182	0.9083	0.742632	1.06744	0.461326	0.0414522	0.0523825	0.399819	0.6087	C	G	0.995	0.975	1.015	-0.0052	0.0101	0	0	0	0	0	0	0	R2=0.96864	IMPUTED	474	680	0.697059	MODERATE	missense_variant	protein_coding	PRSS55	ENST00000328655.8	c.131C>G	p.Pro44Arg	0.740289	0.148	0	0	0	1	NA	NA	NA	NA	NA	NA	NA	NA	-1	-1	0	0	0			0
8	10610662	rs4840502	G	A	0.693	0	-1.03246	0.505667	0.0344976	A	G	-0.0037	0.0211	0.8591	0.996307	1.03766283656564-0.954950836565637	A	G	-0.0615	0.1205	0.6095	A	G	-0.0132	0.016	0.4086	-0.528937	0.943146	0.534928	-0.0146355	0.0472713	0.739195	0.02257	A	G	1.021	1.003	1.039	0.0205	0.009	0	0	0	0	0	1	1	R2=0.99864,ER2=0.95008	TYPED	471	680	0.692647	MODERATE	missense_variant	protein_coding	RP1L1	ENST00000382483.4	c.3436C>T	p.Arg1146Trp	0.696944	24.2	0	0	0	1	NA	NA	NA	NA	NA	NA	NA	NA	-1	-1	0	0	1			0
8	11361384	rs2736277	A	G	0.437	0	1.03064	0.468933	0.0448016	A	G	-0.0156	0.012	0.195	0.984521	1.00804104972399-0.961001049723991	A	G	-0.0871	0.1085	0.4221	A	G	0.0027	0.0144	0.8487	-0.258382	0.812532	0.750056	0.012529	0.0417474	0.67514	0.2435	A	G	1.01	0.993	1.026	0.0095	0.0082	0	0	0	0	0	0	0	R2=0.97132	IMPUTED	297	680	0.436765	HIGH	splice_acceptor_variant&intron_variant	processed_transcript	TDH	ENST00000525246.5	n.385-2A>G	NA	0.453519	24.6	0	0	0	1	NA	NA	NA	NA	NA	NA	NA	NA	-1	-1	1	0	0			0
8	11444092	rs3021512	G	C	0.171	0	1.19575	0.63682	0.0467254	C	G	0.0022	0.0233	0.9251	1.0022	1.04787042177564-0.956534421775643	C	G	0.0451	0.1286	0.726	C	G	-0.0121	0.0175	0.4889	NA	NA	NA	0.0467606	0.0488017	0.356241	0.8426	C	G	1.002	0.982	1.022	0.002	0.0101	0	0	0	0	0	0	0	R2=0.99365	IMPUTED	116	680	0.170588	MODERATE	missense_variant	protein_coding	FAM167A	ENST00000284486.9	c.320C>G	p.Thr107Ser	0.12979	1.601	0	0	0	1	NA	NA	NA	NA	NA	NA	NA	NA	-1	-1	1	0	0			0
8	11844613	rs1065712	G	C	0.037	0	1.13151	1.34768	0.365344	C	G	0.143	0.0567	0.01168	1.15373	1.26486180166601-1.04259780166601	C	G	-0.241	0.2421	0.3197	C	G	0.0655	0.0317	0.03897	-0.311042	2.13471	0.872065	-0.00329375	0.086084	0.968958	5.462e-09	C	G	1.114	1.074	1.155	0.1081	0.0185	0	0	0	0	0	0	0	R2=0.98763	IMPUTED	25	680	0.0367647	MODIFIER	3_prime_UTR_variant	protein_coding	CTSB	ENST00000353047.11	c.*512C>G	NA	0.0322604	6.526	0	0	1	0	NA	NA	NA	NA	NA	NA	NA	NA	-1	-1	1	0	0			0
8	17081790	rs58848674	C	CA	0.135	0	1.69915	0.710004	0.01681	NA	NA	NA	NA	NA	NA	NA	NA	NA	NA	NA	NA	NA	NA	NA	NA	NA	-2.01482	1.32635	0.109581	-0.0604228	0.0785131	0.424415	0.8291	CA	C	1.003	0.976	1.031	0.003	0.0139	0	0	0	0	0	0	0	R2=0.99055	IMPUTED	92	680	0.135294	HIGH	frameshift_variant	protein_coding	MICU3	ENST00000517398.1	c.261_262insA	p.Glu88fs	0.177785	2.418	0	0	0	1	NA	NA	NA	NA	NA	NA	NA	NA	-1	-1	1	0	0			0
8	17538906	rs13259978	G	C	0.19	0	1.32408	0.607394	0.0139321	C	G	-0.0215	0.0306	0.4816	0.978729	1.03870547746915-0.918753477469148	C	G	0.0374	0.128	0.7698	C	G	-0.0088	0.0175	0.6146	-0.508824	0.7046	0.442287	0.0871348	0.0499659	0.0833895	0.8956	C	G	1.001	0.982	1.021	0.0013	0.0098	0	0	0	0	0	0	0	R2=0.97102	IMPUTED	129	680	0.189706	MODERATE	missense_variant	protein_coding	SLC7A2	ENST00000004531.14	c.82G>C	p.Asp28His	0.227527	2.23	0	0	0	1	NA	NA	NA	NA	NA	NA	NA	NA	-1	-1	1	0	0			0
8	21909729	rs34215892	G	A	0.05	0	2.56876	1.20371	0.0366515	A	G	0.0537	0.0779	0.4907	1.05517	1.20785200426649-0.902484004266491	A	G	-0.4146	0.5375	0.4405	A	G	-0.0318	0.0456	0.4859	-4.16366	2.09156	0.041907	0.169304	0.122071	0.185445	0.2573	A	G	0.973	0.929	1.02	-0.027	0.0238	0	0	0	0	0	0	0	R2=0.9994,ER2=0.98435	TYPED	34	680	0.05	MODERATE	missense_variant	protein_coding	DOK2	ENST00000276420.9	c.821C>T	p.Pro274Leu	0.0186747	22.7	0	0	0	1	NA	NA	NA	NA	NA	NA	NA	NA	-1	-1	1	0	0			0
8	22163524	rs4715	C	A	0.288	0	1.11496	0.512209	0.0353327	A	C	-0.0116	0.0228	0.6091	0.988467	1.03315502060335-0.943779020603353	A	C	0.026	0.1264	0.8368	A	C	-0.0176	0.0175	0.3142	2.22989	0.937153	0.0188122	0.00118964	0.0460053	0.985724	0.3261	A	C	0.991	0.973	1.009	-0.0091	0.0092	0	0	0	1	0	0	1	R2=0.992,ER2=0.93658	TYPED	196	680	0.288235	MODERATE	missense_variant	protein_coding	SFTPC	ENST00000318561.7	c.413C>A	p.Thr138Asn	0.203362	22.1	0	0	0	1	NA	NA	NA	NA	NA	NA	NA	NA	-1	-1	1	0	1			0
8	22164004	rs1124	G	A	0.347	0	1.0527	0.474857	0.03699	A	G	0.0196	0.0324	0.5442	1.01979	1.08329734109597-0.956289341095971	A	G	-0.0432	0.1261	0.7315	A	G	-0.0064	0.0172	0.7106	1.42597	0.848351	0.0861149	0.00317088	0.0432038	0.978584	0.5051	A	G	0.994	0.977	1.012	-0.0058	0.0088	0	0	0	0	0	0	0	R2=0.999,ER2=0.9628	TYPED	236	680	0.347059	MODERATE	missense_variant	protein_coding	SFTPC	ENST00000318561.7	c.557G>A	p.Ser186Asn	0.253708	14.96	0	0	0	1	NA	NA	NA	NA	NA	NA	NA	NA	-1	-1	1	0	0			0
8	22336974	rs148625923	A	G	0.01	0	9.80924	2.17094	2.33343e-06	NA	NA	NA	NA	NA	NA	NA	A	G	-1.1799	0.7453	0.1134	A	G	-0.0617	0.1073	0.5652	3.36686	4.20694	0.407486	-0.0108483	0.179737	0.962487	0.6209	A	G	0.98	0.905	1.061	-0.02	0.0405	0	0	0	0	0	0	0	R2=0.86956	IMPUTED	7	680	0.0102941	MODIFIER	intron_variant	protein_coding	PIWIL2	ENST00000356766.11	c.2404-15985A>G	NA	0.0107409	3.479	1	0	0	0	G	19655	0.858486	0.0987891	0.707365	1.04189	-1.54456	0.122454	1	1	1	0	0			0
8	22362672	rs117876322	T	C	0.01	0	9.80924	2.17094	2.33343e-06	NA	NA	NA	NA	NA	NA	NA	T	C	0.6573	0.4246	0.1216	T	C	-0.0623	0.11	0.5711	3.36686	4.20694	0.407486	-0.0104337	0.167144	0.941291	0.8394	T	C	0.992	0.915	1.075	-0.0084	0.0413	0	0	0	0	0	0	0	R2=0.83671	IMPUTED	7	680	0.0102941	MODIFIER	upstream_gene_variant	protein_coding	SLC39A14	ENST00000381237.6	c.-4752T>C	NA	0.0106426	4.902	1	0	0	0	C	19655	0.871483	0.0984048	0.718615	1.05687	-1.39789	0.162146	1	1	1	0	0			0
8	22404808	rs896378	T	C	0.6	0	0.949353	0.469015	0.0245397	T	C	0.0164	0.0122	0.1787	1.01654	1.04044721818139-0.992623218181392	T	C	0.0845	0.1125	0.4528	T	C	0.0029	0.0145	0.8395	-0.381171	0.808365	0.664641	-0.0192916	0.0416605	0.621991	0.5419	T	C	1.005	0.989	1.021	0.0049	0.0081	0	0	0	0	0	0	0	R2=1,ER2=1	TYPED	408	680	0.6	MODERATE	missense_variant	protein_coding	SLC39A14	ENST00000381237.6	c.98T>C	p.Leu33Pro	0.566304	2.677	0	0	0	1	NA	NA	NA	NA	NA	NA	NA	NA	-1	-1	1	0	0			0
8	22579211	rs139396206	T	G	0.026	0	-3.01773	1.39671	0.0263243	T	G	0.0181	0.0906	0.8414	1.01826	1.19584079777842-0.840688797778417	NA	NA	NA	NA	NA	T	G	-0.0342	0.0477	0.4731	-1.04228	2.03194	0.558858	0.0639904	0.141116	0.683924	0.2978	T	G	1.035	0.97	1.105	0.0347	0.0333	0	0	0	0	0	0	0	R2=0.85784	IMPUTED	18	680	0.0264706	HIGH	splice_donor_variant&intron_variant	protein_coding	PDLIM2	ENST00000452226.5	c.-3+2T>G	NA	0.0571272	21.1	0	0	0	1	NA	NA	NA	NA	NA	NA	NA	NA	-1	-1	0	0	0			0
8	22817683	rs34057411	T	C	0.016	0	4.1841	1.67045	0.00480107	T	C	-0.0474	0.0568	0.4045	0.953706	1.06503383894815-0.842377838948151	T	C	-0.1926	0.296	0.5152	T	C	-0.0038	0.0435	0.9301	-1.33113	3.10651	0.662525	0.0468719	0.0998203	0.638853	0.4078	T	C	1.021	0.973	1.071	0.0203	0.0245	0	0	0	0	0	0	0	R2=0.99999,ER2=1	TYPED	11	680	0.0161765	MODERATE	missense_variant	protein_coding	PEBP4	ENST00000256404.8	c.311A>G	p.Glu104Gly	0.0237221	14.83	0	0	0	1	NA	NA	NA	NA	NA	NA	NA	NA	-1	-1	1	0	0			0
8	22871817	rs111810538	G	A	0.006	0	12.747	2.61197	1.35603e-06	NA	NA	NA	NA	NA	NA	NA	NA	NA	NA	NA	NA	NA	NA	NA	NA	NA	NA	NA	NA	-0.324425	0.428358	0.412326	0.9719	A	G	1.002	0.888	1.132	0.0022	0.062	0	0	0	0	0	0	0	R2=0.9969	IMPUTED	4	680	0.00588235	MODIFIER	intron_variant	protein_coding	PEBP4	ENST00000256404.8	c.258+48367C>T	NA	0.00309796	1.99	1	0	0	0	A	19571	0.795851	0.164781	0.576195	1.09924	-1.38574	0.165827	1	1	1	0	0			0
8	23043188	rs1047266	G	A	0.103	0	-1.44647	0.760981	0.0348699	A	G	-0.0171	0.0251	0.4962	0.983045	1.032241375182-0.933849375182001	A	G	0.1397	0.2181	0.5217	A	G	-0.012	0.029	0.6783	1.95098	1.37821	0.13578	-0.0142865	0.0731892	0.849259	0.04785	A	G	1.033	1	1.066	0.0321	0.0162	0	0	0	0	0	1	1	R2=0.99732,ER2=0.95399	TYPED	70	680	0.102941	MODERATE	missense_variant	protein_coding	TNFRSF10B	ENST00000276431.9	c.200C>T	p.Ala67Val	0.0750765	13.56	0	0	0	1	NA	NA	NA	NA	NA	NA	NA	NA	-1	-1	0	0	1			0
8	23447844	rs142458188	T	C	0.016	0	4.41465	2.07222	0.0292077	NA	NA	NA	NA	NA	NA	NA	NA	NA	NA	NA	NA	T	C	-0.1994	0.1309	0.1277	NA	NA	NA	NA	NA	NA	0.6535	T	C	0.976	0.879	1.085	-0.0241	0.0537	0	0	0	0	0	0	0	R2=0.99999,ER2=1	TYPED	11	680	0.0161765	MODERATE	missense_variant	protein_coding	ENTPD4	ENST00000358689.9	c.248A>G	p.Asn83Ser	0.0031433	12.95	0	0	0	1	NA	NA	NA	NA	NA	NA	NA	NA	-1	-1	1	0	0			0
8	23855949	rs3758089	A	G	0.006	0	11.798	2.68165	7.8204e-06	A	G	-0.004	0.0531	0.9403	0.996008	1.10008398934399-0.891931989343991	A	G	-0.3045	0.4829	0.5283	A	G	0.0261	0.0594	0.6609	-0.985662	3.67817	0.78867	0.103391	0.131477	0.382575	0.3699	A	G	1.03	0.966	1.097	0.0291	0.0325	0	0	0	0	0	0	0	R2=0.94442	IMPUTED	4	680	0.00588235	MODIFIER	upstream_gene_variant	protein_coding	STC1	ENST00000290271.7	c.-1426T>C	NA	0.0269069	3.219	1	0	0	0	G	18663	0.993656	0.0912733	0.830891	1.18831	-0.0697271	0.944411	1	1	1	0	0			0
8	23861527	rs181384496	C	T	0.006	0	11.798	2.68165	7.8204e-06	NA	NA	NA	NA	NA	NA	NA	NA	NA	NA	NA	NA	NA	NA	NA	NA	NA	NA	NA	NA	NA	NA	NA	0.2293	T	C	0.906	0.772	1.064	-0.0986	0.082	0	0	0	0	0	0	0	R2=0.99661	IMPUTED	4	680	0.00588235	MODIFIER	intergenic_region	NA	STC1-RNU1-148P	ENSG00000159167-ENSG00000207201	n.23861527C>T	NA	0.00149987	0.001	1	0	0	0	T	17714	0.928298	0.318574	0.497184	1.73324	-0.233549	0.815335	1	1	1	0	0			0
8	23865710	rs112810591	G	A	0.006	0	11.798	2.68165	7.8204e-06	NA	NA	NA	NA	NA	NA	NA	A	G	-0.2823	0.3831	0.4612	NA	NA	NA	NA	NA	-6.05604	4.34865	0.157466	0.215605	0.143323	0.109497	0.4226	A	G	0.971	0.902	1.044	-0.0299	0.0373	0	0	0	0	0	0	0	R2=0.99938	IMPUTED	4	680	0.00588235	MODIFIER	intergenic_region	NA	STC1-RNU1-148P	ENSG00000159167-ENSG00000207201	n.23865710G>A	NA	0.0081756	0.396	1	0	0	0	A	19655	0.961032	0.103277	0.784925	1.17665	-0.384862	0.70034	1	1	1	0	0			0
8	23871177	rs72609931	T	C	0.006	0	11.798	2.68165	7.8204e-06	T	C	-0.0046	0.0526	0.9298	0.995411	1.09850656379597-0.892314563795972	T	C	0.3316	0.3927	0.3986	T	C	0.0062	0.0591	0.9169	-1.49824	3.18143	0.639218	0.103391	0.131477	0.382575	0.3398	T	C	1.031	0.968	1.099	0.0309	0.0323	0	0	0	0	0	0	0	R2=0.99953	IMPUTED	4	680	0.00588235	MODIFIER	intergenic_region	NA	STC1-RNU1-148P	ENSG00000159167-ENSG00000207201	n.23871177T>C	NA	0.0255242	0.628	1	0	0	0	C	18662	1.00345	0.0914031	0.838863	1.20032	0.0376272	0.969985	1	-1	0	0	0			0
8	23886283	rs369583903	C	CTATAATACAT	0.006	0	11.798	2.68165	7.8204e-06	NA	NA	NA	NA	NA	NA	NA	NA	NA	NA	NA	NA	NA	NA	NA	NA	NA	-1.49824	3.18143	0.639218	0.103391	0.131477	0.382575	NA	NA	NA	NA	NA	NA	NA	NA	0	0	0	0	0	0	0	R2=0.9995	IMPUTED	4	680	0.00588235	MODIFIER	intergenic_region	NA	STC1-RNU1-148P	ENSG00000159167-ENSG00000207201	n.23886283_23886284insTATAATACAT	NA	0.0254222	5.567	1	0	0	0	NA	NA	NA	NA	NA	NA	NA	NA	-1	-1	1	0	0			0
8	23887957	rs76209620	T	C	0.006	0	11.798	2.68165	7.8204e-06	T	C	0.0015	0.0534	0.9773	1.0015	1.10616512556271-0.896837125562711	T	C	0.2607	0.3851	0.4984	T	C	0.0081	0.0597	0.8921	-1.49824	3.18143	0.639218	0.103391	0.131477	0.382575	0.2927	T	C	1.035	0.971	1.103	0.0341	0.0324	0	0	0	0	0	0	0	R2=0.99963	IMPUTED	4	680	0.00588235	MODIFIER	intergenic_region	NA	STC1-RNU1-148P	ENSG00000159167-ENSG00000207201	n.23887957T>C	NA	0.0253089	1.913	1	0	0	0	C	18662	1.01343	0.091065	0.847768	1.21145	0.146444	0.883571	1	-1	0	0	0			0
8	23889448	rs72609932	G	A	0.006	0	11.798	2.68165	7.8204e-06	NA	NA	NA	NA	NA	NA	NA	A	G	-0.0089	0.4508	0.9842	A	G	-0.0089	0.0596	0.8817	-1.49824	3.18143	0.639218	0.103391	0.131477	0.382575	0.3119	A	G	0.968	0.908	1.031	-0.0328	0.0324	0	0	0	0	0	0	0	R2=0.99962	IMPUTED	4	680	0.00588235	MODIFIER	intergenic_region	NA	STC1-RNU1-148P	ENSG00000159167-ENSG00000207201	n.23889448G>A	NA	0.0254335	0.765	1	0	0	0	A	18662	1.01343	0.0910648	0.847768	1.21145	0.146444	0.883571	1	-1	0	0	0			0
8	23890780	rs12680157	G	C	0.006	0	11.798	2.68165	7.8204e-06	NA	NA	NA	NA	NA	NA	NA	C	G	-0.2534	0.3826	0.5079	C	G	-0.0096	0.0596	0.8724	-1.49824	3.18143	0.639218	0.103391	0.131477	0.382575	0.2785	C	G	0.966	0.906	1.029	-0.0351	0.0324	0	0	0	0	0	0	0	R2=0.99962	IMPUTED	4	680	0.00588235	MODIFIER	intergenic_region	NA	STC1-RNU1-148P	ENSG00000159167-ENSG00000207201	n.23890780G>C	NA	0.0258302	14.88	1	0	0	0	NA	NA	NA	NA	NA	NA	NA	NA	-1	-1	1	0	0			0
8	23894956	rs12680635	A	T	0.006	0	11.798	2.68165	7.8204e-06	A	T	0.0241	0.0968	0.8029	1.02439	1.21412075204403-0.834664752044033	A	T	0.2265	0.391	0.5624	A	T	0.008	0.0597	0.893	-1.49824	3.18143	0.639218	0.103391	0.131477	0.382575	0.2888	A	T	1.035	0.971	1.103	0.0344	0.0324	0	0	0	0	0	0	0	R2=0.99963	IMPUTED	4	680	0.00588235	MODIFIER	intergenic_region	NA	STC1-RNU1-148P	ENSG00000159167-ENSG00000207201	n.23894956A>T	NA	0.0262156	1.283	1	0	0	0	NA	NA	NA	NA	NA	NA	NA	NA	-1	-1	1	0	0			0
8	23895011	rs12678492	C	T	0.006	0	11.798	2.68165	7.8204e-06	NA	NA	NA	NA	NA	NA	NA	T	C	0.1346	0.3097	0.6638	T	C	-0.008	0.0597	0.8932	-1.49824	3.18143	0.639218	0.103391	0.131477	0.382575	0.2971	T	C	0.967	0.907	1.03	-0.0338	0.0324	0	0	0	0	0	0	0	R2=0.99963	IMPUTED	4	680	0.00588235	MODIFIER	intergenic_region	NA	STC1-RNU1-148P	ENSG00000159167-ENSG00000207201	n.23895011C>T	NA	0.026208	1.218	1	0	0	0	T	19657	0.991119	0.08881	0.832781	1.17956	-0.100446	0.91999	1	1	1	0	0			0
8	23918203	rs12674906	C	G	0.006	0	11.798	2.68165	7.8204e-06	C	G	0.0228	0.0979	0.8157	1.02306	1.21494590670327-0.831177906703275	C	G	-0.1811	0.4369	0.6784	C	G	0.0122	0.0598	0.8379	-1.49824	3.18143	0.639218	0.103391	0.131477	0.382575	0.3421	C	G	1.031	0.968	1.1	0.031	0.0326	0	0	0	0	0	0	0	R2=0.99963	IMPUTED	4	680	0.00588235	MODIFIER	intergenic_region	NA	STC1-RNU1-148P	ENSG00000159167-ENSG00000207201	n.23918203C>G	NA	0.0259813	7.465	1	0	0	0	NA	NA	NA	NA	NA	NA	NA	NA	-1	-1	1	0	0			0
8	23919568	rs17089732	A	C	0.006	0	11.798	2.68165	7.8204e-06	A	C	-0.005	0.0531	0.9251	0.995012	1.09908847919268-0.890936479192682	A	C	0.152	0.3099	0.6239	A	C	0.0102	0.0597	0.8647	-1.49824	3.18143	0.639218	0.103391	0.131477	0.382575	0.3286	A	C	1.032	0.969	1.101	0.0319	0.0326	0	0	0	0	0	0	0	R2=1,ER2=1	TYPED	4	680	0.00588235	MODIFIER	intergenic_region	NA	STC1-RNU1-148P	ENSG00000159167-ENSG00000207201	n.23919568A>C	NA	0.0265367	9.006	1	0	0	0	C	19656	0.985392	0.0889179	0.827793	1.17299	-0.165502	0.868548	1	1	1	0	0			0
8	23921816	rs58315881	TC	T	0.006	0	11.798	2.68165	7.8204e-06	NA	NA	NA	NA	NA	NA	NA	NA	NA	NA	NA	NA	NA	NA	NA	NA	NA	-1.49824	3.18143	0.639218	0.103391	0.131477	0.382575	0.3657	T	TC	0.97	0.909	1.036	-0.0301	0.0333	0	0	0	0	0	0	0	R2=0.99944	IMPUTED	4	680	0.00588235	MODIFIER	intergenic_region	NA	STC1-RNU1-148P	ENSG00000159167-ENSG00000207201	n.23921817delC	NA	0.0258491	1.396	1	0	0	0	T	19656	0.980445	0.0890744	0.823385	1.16746	-0.221707	0.824542	1	1	1	0	0			0
8	23922330	rs12677207	C	T	0.006	0	11.798	2.68165	7.8204e-06	NA	NA	NA	NA	NA	NA	NA	T	C	0.0258	0.4509	0.9545	T	C	-0.0139	0.0598	0.8163	-1.49824	3.18143	0.639218	0.103391	0.131477	0.382575	0.3312	T	C	0.969	0.909	1.033	-0.0318	0.0327	0	0	0	0	0	0	0	R2=0.99873	IMPUTED	4	680	0.00588235	MODIFIER	intergenic_region	NA	STC1-RNU1-148P	ENSG00000159167-ENSG00000207201	n.23922330C>T	NA	0.0253353	0.239	1	0	0	0	T	19656	0.980445	0.0890744	0.823385	1.16746	-0.221707	0.824542	1	1	1	0	0			0
8	23923244	rs17089735	A	T	0.006	0	11.798	2.68165	7.8204e-06	A	T	0.022	0.098	0.8223	1.02224	1.21432378447044-0.830163784470438	A	T	-0.0245	0.4489	0.9564	A	T	0.0139	0.0598	0.8165	-1.49824	3.18143	0.639218	0.103391	0.131477	0.382575	0.3558	A	T	1.031	0.967	1.099	0.0302	0.0327	0	0	0	0	0	0	0	R2=0.99943	IMPUTED	4	680	0.00588235	MODIFIER	intergenic_region	NA	STC1-RNU1-148P	ENSG00000159167-ENSG00000207201	n.23923244A>T	NA	0.0258869	2.067	1	0	0	0	NA	NA	NA	NA	NA	NA	NA	NA	-1	-1	1	0	0			0
8	23923340	rs59262116	C	T	0.006	0	11.798	2.68165	7.8204e-06	NA	NA	NA	NA	NA	NA	NA	T	C	0.026	0.4509	0.9541	T	C	-0.0139	0.0598	0.8166	-1.49824	3.18143	0.639218	0.103391	0.131477	0.382575	0.3391	T	C	0.969	0.909	1.033	-0.0313	0.0327	0	0	0	0	0	0	0	R2=0.99963	IMPUTED	4	680	0.00588235	MODIFIER	intergenic_region	NA	STC1-RNU1-148P	ENSG00000159167-ENSG00000207201	n.23923340C>T	NA	0.0258302	8.337	1	0	0	0	T	19656	0.980445	0.0890744	0.823385	1.16746	-0.221707	0.824542	1	1	1	0	0			0
8	23925241	rs72609933	C	T	0.006	0	11.798	2.68165	7.8204e-06	NA	NA	NA	NA	NA	NA	NA	T	C	0.0943	0.309	0.7603	T	C	-0.0139	0.0598	0.8166	-1.49824	3.18143	0.639218	0.103391	0.131477	0.382575	0.3392	T	C	0.969	0.909	1.033	-0.0313	0.0327	0	0	0	0	0	0	0	R2=0.99963	IMPUTED	4	680	0.00588235	MODIFIER	intergenic_region	NA	STC1-RNU1-148P	ENSG00000159167-ENSG00000207201	n.23925241C>T	NA	0.0258416	0.808	1	0	0	0	T	19656	0.980445	0.0890744	0.823385	1.16746	-0.221707	0.824542	1	1	1	0	0			0
8	23926164	rs72609934	T	C	0.006	0	11.798	2.68165	7.8204e-06	T	C	-0.005	0.0533	0.9258	0.995012	1.09948047919268-0.890544479192682	T	C	0.2594	0.3865	0.5021	T	C	0.0142	0.0598	0.8124	-1.49824	3.18143	0.639218	0.103391	0.131477	0.382575	0.5134	T	C	1.022	0.958	1.09	0.0216	0.033	0	0	0	0	0	0	0	R2=0.9996	IMPUTED	4	680	0.00588235	MODIFIER	intergenic_region	NA	STC1-RNU1-148P	ENSG00000159167-ENSG00000207201	n.23926164T>C	NA	0.0264951	6.189	1	0	0	0	C	19656	0.980445	0.0890744	0.823385	1.16746	-0.221707	0.824542	1	1	1	0	0			0
8	23927903	rs74361362	G	A	0.006	0	11.798	2.68165	7.8204e-06	NA	NA	NA	NA	NA	NA	NA	A	G	-0.39	0.4402	0.3756	A	G	-0.0075	0.0586	0.8985	-1.49824	3.18143	0.639218	0.103391	0.131477	0.382575	0.4938	A	G	0.978	0.916	1.043	-0.0226	0.033	0	0	0	0	0	0	0	R2=0.99963	IMPUTED	4	680	0.00588235	MODIFIER	intergenic_region	NA	STC1-RNU1-148P	ENSG00000159167-ENSG00000207201	n.23927903G>A	NA	0.0258264	0.456	1	0	0	0	A	19656	0.980445	0.0890744	0.823385	1.16746	-0.221707	0.824542	1	1	1	0	0			0
8	24010387	rs143621475	C	T	0.006	0	11.798	2.68165	7.8204e-06	NA	NA	NA	NA	NA	NA	NA	T	C	-2.6527	2.0933	0.2051	NA	NA	NA	NA	NA	NA	NA	NA	-0.220163	0.253053	0.348728	0.8808	T	C	1.007	0.923	1.098	0.0066	0.0441	0	0	0	0	0	0	0	R2=0.99967	IMPUTED	4	680	0.00588235	MODIFIER	intergenic_region	NA	STC1-RNU1-148P	ENSG00000159167-ENSG00000207201	n.24010387C>T	NA	0.00540632	0.163	1	0	0	0	T	19653	1.09884	0.124718	0.86055	1.40312	0.755776	0.449783	1	-1	0	0	0			0
8	24030279	rs141625459	A	G	0.006	0	11.798	2.68165	7.8204e-06	NA	NA	NA	NA	NA	NA	NA	A	G	0.1493	0.9136	0.8702	NA	NA	NA	NA	NA	NA	NA	NA	0.0146288	0.197703	0.947268	0.9928	A	G	1	0.929	1.077	0.0003	0.0378	0	0	0	0	0	0	0	R2=0.99559	IMPUTED	4	680	0.00588235	MODIFIER	intergenic_region	NA	STC1-RNU1-148P	ENSG00000159167-ENSG00000207201	n.24030279A>G	NA	0.00773358	0.44	1	0	0	0	G	19653	1.13589	0.10773	0.919682	1.40294	1.18277	0.2369	1	-1	0	0	0			0
8	24049415	rs192885945	A	G	0.006	0	11.798	2.68165	7.8204e-06	NA	NA	NA	NA	NA	NA	NA	NA	NA	NA	NA	NA	NA	NA	NA	NA	NA	NA	NA	NA	-0.220163	0.253053	0.348728	0.891	A	G	0.994	0.913	1.082	-0.006	0.0435	0	0	0	0	0	0	0	R2=0.99967	IMPUTED	4	680	0.00588235	MODIFIER	intergenic_region	NA	STC1-RNU1-148P	ENSG00000159167-ENSG00000207201	n.24049415A>G	NA	0.00546299	1.371	1	0	0	0	G	19653	1.09713	0.125199	0.858398	1.40225	0.740399	0.459058	1	-1	0	0	0			0
8	24078500	rs76099210	A	G	0.006	0	11.798	2.68165	7.8204e-06	NA	NA	NA	NA	NA	NA	NA	A	G	0.5255	0.5499	0.3392	NA	NA	NA	NA	NA	NA	NA	NA	-0.303663	0.431582	0.418897	0.5462	A	G	1.046	0.905	1.209	0.0446	0.0739	0	0	0	0	0	0	0	R2=0.99916	IMPUTED	4	680	0.00588235	MODIFIER	upstream_gene_variant	snRNA	RNU1-148P	ENST00000384472.1	n.-1342T>C	NA	0.001889	4.016	1	0	0	0	G	18084	1.02152	0.237174	0.641748	1.62603	0.0897751	0.928466	1	-1	0	0	0			0
8	24111961	rs182859990	C	G	0.006	0	11.798	2.68165	7.8204e-06	NA	NA	NA	NA	NA	NA	NA	NA	NA	NA	NA	NA	NA	NA	NA	NA	NA	NA	NA	NA	-0.220163	0.253053	0.348728	0.9493	C	G	1.004	0.899	1.121	0.0036	0.0563	0	0	0	0	0	0	0	R2=0.97399	IMPUTED	4	680	0.00588235	MODIFIER	intergenic_region	NA	RNU1-148P-AC023202.1	ENSG00000207201-ENSG00000253891	n.24111961C>G	NA	0.00355132	1.107	1	0	0	0	NA	NA	NA	NA	NA	NA	NA	NA	-1	-1	1	0	0			0
8	24191936	rs78427194	G	T	0.006	0	11.798	2.68165	7.8204e-06	NA	NA	NA	NA	NA	NA	NA	NA	NA	NA	NA	NA	NA	NA	NA	NA	NA	NA	NA	NA	NA	NA	NA	0.2046	T	G	0.9	0.765	1.059	-0.105	0.0828	0	0	0	0	0	0	0	R2=0.99411	IMPUTED	4	680	0.00588235	MODIFIER	intergenic_region	NA	AC023202.1-ADAM28	ENSG00000253891-ENSG00000042980	n.24191936G>T	NA	0.00132986	0.737	1	0	0	0	T	17769	1.01606	0.323633	0.538821	1.91601	0.0492404	0.960728	1	-1	0	0	0			0
8	24282486	rs184788362	C	G	0.006	0	11.798	2.68165	7.8204e-06	NA	NA	NA	NA	NA	NA	NA	NA	NA	NA	NA	NA	NA	NA	NA	NA	NA	NA	NA	NA	NA	NA	NA	0.08982	C	G	1.117	0.983	1.269	0.1104	0.0651	0	0	0	0	0	0	0	R2=0.99411	IMPUTED	4	680	0.00588235	MODIFIER	intergenic_region	NA	AC023202.1-ADAM28	ENSG00000253891-ENSG00000042980	n.24282486C>G	NA	0.00216857	0.781	1	0	0	0	NA	NA	NA	NA	NA	NA	NA	NA	-1	-1	1	0	0			0
8	24337614	rs140812873	G	A	0.006	0	11.798	2.68165	7.8204e-06	NA	NA	NA	NA	NA	NA	NA	NA	NA	NA	NA	NA	A	G	0.0362	0.1587	0.8197	NA	NA	NA	NA	NA	NA	0.9337	A	G	0.992	0.824	1.195	-0.0079	0.0949	0	0	0	0	0	0	0	R2=0.95901	IMPUTED	4	680	0.00588235	MODIFIER	upstream_gene_variant	retained_intron	ADAM28	ENST00000523236.5	n.-3255G>A	NA	0.000853829	5.623	1	0	0	0	NA	NA	NA	NA	NA	NA	NA	NA	-1	-1	1	0	0			0
8	24438776	rs191781996	C	T	0.006	0	11.798	2.68165	7.8204e-06	NA	NA	NA	NA	NA	NA	NA	NA	NA	NA	NA	NA	NA	NA	NA	NA	NA	NA	NA	NA	NA	NA	NA	0.5568	T	C	0.95	0.802	1.127	-0.051	0.0868	0	0	0	0	0	0	0	R2=0.98831	IMPUTED	4	680	0.00588235	MODIFIER	upstream_gene_variant	protein_coding	ADAM7	ENST00000441335.6	c.-2333C>T	NA	0.00108807	0.099	1	0	0	0	NA	NA	NA	NA	NA	NA	NA	NA	-1	-1	1	0	0			0
8	24438969	rs185476542	G	A	0.006	0	11.798	2.68165	7.8204e-06	NA	NA	NA	NA	NA	NA	NA	NA	NA	NA	NA	NA	A	G	0.0629	0.1806	0.7277	NA	NA	NA	NA	NA	NA	NA	NA	NA	NA	NA	NA	NA	NA	0	0	0	0	0	0	0	R2=0.98855	IMPUTED	4	680	0.00588235	MODIFIER	upstream_gene_variant	protein_coding	ADAM7	ENST00000441335.6	c.-2140G>A	NA	0.00135253	1.155	1	0	0	0	NA	NA	NA	NA	NA	NA	NA	NA	-1	-1	1	0	0			0
8	24702384	rs148484966	T	A	0.01	0	9.00069	2.00214	5.90059e-06	NA	NA	NA	NA	NA	NA	NA	A	T	-0.0213	0.4227	0.9598	NA	NA	NA	NA	NA	NA	NA	NA	NA	NA	NA	0.4527	A	T	0.947	0.823	1.091	-0.0541	0.072	0	0	0	0	0	0	0	R2=0.98227	IMPUTED	7	680	0.0102941	MODIFIER	intron_variant	pseudogene	AC120193.1	ENST00000519689.1	n.184+181618A>T	NA	0.00189656	1.655	1	0	0	0	NA	NA	NA	NA	NA	NA	NA	NA	-1	-1	1	0	0			0
8	24821987	rs191981060	A	C	0.01	0	9.00069	2.00214	5.90059e-06	NA	NA	NA	NA	NA	NA	NA	NA	NA	NA	NA	NA	NA	NA	NA	NA	NA	NA	NA	NA	0.684375	0.430248	0.11799	0.7476	A	C	1.019	0.907	1.145	0.0191	0.0593	0	0	0	0	0	0	0	R2=0.91433	IMPUTED	7	680	0.0102941	MODIFIER	intron_variant	pseudogene	AC120193.1	ENST00000519689.1	n.184+62015T>G	NA	0.00324908	0.648	1	0	0	0	C	18221	1.02945	0.182518	0.719854	1.47219	0.15901	0.873661	1	-1	0	0	0			0
8	25654332	rs62499956	T	G	0.007	0	10.4374	2.41636	8.77459e-06	NA	NA	NA	NA	NA	NA	NA	T	G	1.4877	2.265	0.5113	T	G	-0.0395	0.0879	0.6535	NA	NA	NA	-0.328832	0.426039	0.445057	0.4403	T	G	1.057	0.918	1.218	0.0557	0.0722	0	0	0	0	0	0	0	R2=0.95103	IMPUTED	5	680	0.00735294	MODIFIER	intron_variant	pseudogene	AC009623.1	ENST00000670669.1	n.325+23963T>G	NA	0.00304129	3.42	1	0	0	0	G	17993	0.993825	0.253246	0.604988	1.63257	-0.02446	0.980486	1	1	1	0	0			0
8	25682310	rs149726651	A	G	0.004	0	16.6605	3.00774	5.51457e-08	NA	NA	NA	NA	NA	NA	NA	NA	NA	NA	NA	NA	NA	NA	NA	NA	NA	NA	NA	NA	0.0868016	0.308919	0.806469	0.189	A	G	1.113	0.949	1.305	0.1069	0.0814	0	0	0	0	0	0	0	R2=0.77589	IMPUTED	3	680	0.00441176	MODIFIER	upstream_gene_variant	pseudogene	AC009623.1	ENST00000517964.1	n.-3488A>G	NA	0.00213835	0.855	1	0	0	0	G	18193	0.84953	0.227572	0.543837	1.32705	-0.71657	0.473639	1	1	1	0	0			0
8	25756991	rs183385970	C	T	0.004	0	16.6605	3.00774	5.51457e-08	NA	NA	NA	NA	NA	NA	NA	NA	NA	NA	NA	NA	NA	NA	NA	NA	NA	NA	NA	NA	0.127025	0.312264	0.639759	0.03526	T	C	1.156	1.01	1.324	0.1453	0.069	0	0	0	0	0	0	0	R2=0.94604	IMPUTED	3	680	0.00441176	MODIFIER	intergenic_region	NA	AC009623.1-AC009623.2	ENSG00000253100-ENSG00000253342	n.25756991C>T	NA	0.00210813	6.046	1	0	0	0	T	18066	0.99162	0.211058	0.655681	1.49968	-0.0398741	0.968194	1	1	1	0	0			0
8	25758025	rs187557917	T	G	0.004	0	16.6605	3.00774	5.51457e-08	NA	NA	NA	NA	NA	NA	NA	NA	NA	NA	NA	NA	NA	NA	NA	NA	NA	NA	NA	NA	NA	NA	NA	0.8802	T	G	0.983	0.79	1.224	-0.0168	0.1116	0	0	0	0	0	0	0	R2=0.96601	IMPUTED	3	680	0.00441176	MODIFIER	intergenic_region	NA	AC009623.1-AC009623.2	ENSG00000253100-ENSG00000253342	n.25758025T>G	NA	0.000585591	3.577	1	0	0	0	NA	NA	NA	NA	NA	NA	NA	NA	-1	-1	1	0	0			0
8	25777561	rs531701002	G	A	0.004	0	16.6605	3.00774	5.51457e-08	NA	NA	NA	NA	NA	NA	NA	NA	NA	NA	NA	NA	NA	NA	NA	NA	NA	NA	NA	NA	NA	NA	NA	0.9705	A	G	1.004	0.809	1.246	0.0041	0.11	0	0	0	0	0	0	0	R2=0.98444	IMPUTED	3	680	0.00441176	MODIFIER	downstream_gene_variant	pseudogene	AC009623.2	ENST00000522524.1	n.*105G>A	NA	0.000581813	2.377	1	0	0	0	NA	NA	NA	NA	NA	NA	NA	NA	-1	-1	1	0	0			0
8	25824622	rs767809141	C	G	0.004	0	16.6605	3.00774	5.51457e-08	NA	NA	NA	NA	NA	NA	NA	NA	NA	NA	NA	NA	NA	NA	NA	NA	NA	NA	NA	NA	NA	NA	NA	0.6523	C	G	0.956	0.788	1.161	-0.0445	0.0989	0	0	0	0	0	0	0	R2=0.99668	IMPUTED	3	680	0.00441176	MODIFIER	intron_variant	pseudogene	AC009623.3	ENST00000649347.1	n.355-2620G>C	NA	0.00103517	2.979	1	0	0	0	NA	NA	NA	NA	NA	NA	NA	NA	-1	-1	1	0	0			0
8	25868685	rs185095216	A	T	0.004	0	16.6605	3.00774	5.51457e-08	NA	NA	NA	NA	NA	NA	NA	NA	NA	NA	NA	NA	NA	NA	NA	NA	NA	NA	NA	NA	NA	NA	NA	0.7155	A	T	0.955	0.748	1.221	-0.0456	0.1251	0	0	0	0	0	0	0	R2=0.99992	IMPUTED	3	680	0.00441176	MODIFIER	intron_variant	protein_coding	EBF2	ENST00000520164.6	c.1010-5888T>A	NA	0.000460917	1.279	1	0	0	0	NA	NA	NA	NA	NA	NA	NA	NA	-1	-1	1	0	0			0
8	25887718	rs183525860	G	A	0.006	0	12.7404	2.61682	9.44699e-07	NA	NA	NA	NA	NA	NA	NA	NA	NA	NA	NA	NA	NA	NA	NA	NA	NA	NA	NA	NA	NA	NA	NA	0.6495	A	G	1.035	0.891	1.203	0.0347	0.0764	0	0	0	0	0	0	0	R2=0.99992	IMPUTED	4	680	0.00588235	MODIFIER	intron_variant	protein_coding	EBF2	ENST00000520164.6	c.882+124C>T	NA	0.00173788	3.66	1	0	0	0	NA	NA	NA	NA	NA	NA	NA	NA	-1	-1	1	0	0			0
8	27332692	rs187303665	C	T	0.004	0	16.6605	3.00774	5.51457e-08	NA	NA	NA	NA	NA	NA	NA	NA	NA	NA	NA	NA	NA	NA	NA	NA	NA	NA	NA	NA	NA	NA	NA	0.5696	T	C	0.902	0.633	1.287	-0.103	0.1811	0	0	0	0	0	0	0	R2=0.86406	IMPUTED	3	680	0.00441176	MODIFIER	intron_variant	protein_coding	PTK2B	ENST00000346049.10	c.-38+7011C>T	NA	0.000256904	0.52	1	0	0	0	NA	NA	NA	NA	NA	NA	NA	NA	-1	-1	1	0	0			0
8	27362470	rs73223431	C	T	0.218	0	0.992888	0.567071	0.0935576	T	C	0.0488	0.0127	0.0001132	1.05001	1.07490232767289-1.02511832767289	T	C	-0.0604	0.1075	0.5741	T	C	0.0936	0.0153	8.342e-10	0.574155	0.86306	0.533945	-0.0380947	0.0463341	0.37777	5.336e-15	T	C	1.068	1.05	1.086	0.0656	0.0084	0	0	0	0	0	0	0	R2=0.99544	IMPUTED	148	680	0.217647	MODIFIER	intron_variant	protein_coding	PTK2B	ENST00000346049.10	c.-37-35078C>T	NA	0.302093	4.432	0	0	1	0	NA	NA	NA	NA	NA	NA	NA	NA	-1	-1	1	0	0			0
8	27607412	rs4236673	A	G	0.688	0	-0.558154	0.513452	0.316608	A	G	-0.0873	0.0202	1.497e-05	0.916402	0.955994133750807-0.876810133750807	A	G	0.013	0.1142	0.9095	A	G	-0.1241	0.0153	5.542e-16	-0.0612763	0.912009	0.947701	-0.0388463	0.0405366	0.298158	2.578e-33	A	G	0.904	0.89	0.919	-0.1004	0.0084	1	0	1	0	0	1	3	R2=0.98463	IMPUTED	468	680	0.688235	MODIFIER	upstream_gene_variant	protein_coding	CLU	ENST00000522098.1	c.-2074T>C	NA	0.718799	2.256	0	0	1	0	NA	NA	NA	NA	NA	NA	NA	NA	-1	-1	0	0	3			0
8	27607795	rs11787077	T	C	0.638	0	-0.468523	0.512756	0.372911	T	C	-0.0849	0.0201	2.353e-05	0.918604	0.958000140222612-0.879208140222612	T	C	0.015	0.1143	0.8954	T	C	-0.1254	0.0153	2.479e-16	-0.0612763	0.912009	0.947701	-0.0358617	0.0405368	0.323052	2.429e-33	T	C	0.905	0.89	0.919	-0.1002	0.0083	1	0	1	0	0	1	3	R2=0.98581	IMPUTED	434	680	0.638235	MODIFIER	upstream_gene_variant	protein_coding	CLU	ENST00000522098.1	c.-2457A>G	NA	0.56865	1.253	0	0	1	0	NA	NA	NA	NA	NA	NA	NA	NA	-1	-1	0	0	3			0
8	27610169	rs9331896	C	T	0.638	0	-0.498826	0.509365	0.338302	T	C	0.1126	0.0282	6.531e-05	1.11918	1.17445616973402-1.06391216973402	T	C	-0.0442	0.1192	0.711	T	C	0.1269	0.0156	3.624e-16	0.00117515	0.900215	0.985847	-0.0457487	0.0397728	0.211947	1.826e-33	T	C	1.106	1.088	1.124	0.1003	0.0083	1	0	1	0	0	1	3	R2=0.99995,ER2=0.99937	TYPED	434	680	0.638235	MODIFIER	upstream_gene_variant	protein_coding	CLU	ENST00000522098.1	c.-4831G>A	NA	0.565276	0.242	0	0	1	0	NA	NA	NA	NA	NA	NA	NA	NA	-1	-1	0	0	3			0
8	27645419	rs35980966	A	G	0.004	0	16.6605	3.00774	5.51457e-08	NA	NA	NA	NA	NA	NA	NA	NA	NA	NA	NA	NA	A	G	0.2822	0.1229	0.02169	NA	NA	NA	0.696886	0.430418	0.0892743	2.045e-05	A	G	1.3	1.152	1.468	0.2627	0.0617	0	0	1	0	0	1	2	R2=0.99833	IMPUTED	3	680	0.00441176	MODIFIER	intron_variant	protein_coding	SCARA3	ENST00000301904.4	c.8-4283A>G	NA	0.00337754	4.466	1	0	0	0	G	19488	0.651867	0.17717	0.460629	0.9225	-2.41528	0.0157232	1	1	1	1	3	1	Lowest replication p, snLinkage	5
8	27661523	rs35051518	C	T	0.004	0	16.6605	3.00774	5.51457e-08	NA	NA	NA	NA	NA	NA	NA	NA	NA	NA	NA	NA	T	C	-0.2775	0.1232	0.02426	NA	NA	NA	0.696886	0.430418	0.0892743	0.0001065	T	C	0.786	0.695	0.888	-0.2412	0.0623	0	0	1	0	0	1	2	R2=0.99785	IMPUTED	3	680	0.00441176	MODIFIER	intron_variant	protein_coding	SCARA3	ENST00000301904.4	c.1369+1984C>T	NA	0.00336998	1.941	1	0	0	0	T	19488	0.666127	0.175672	0.472091	0.939916	-2.31269	0.0207395	1	1	1	1	3			0
8	27773473	rs538480041	G	T	0.004	0	16.6605	3.00774	5.51457e-08	NA	NA	NA	NA	NA	NA	NA	NA	NA	NA	NA	NA	NA	NA	NA	NA	NA	NA	NA	NA	0.696886	0.430418	0.0892743	0.02308	T	G	0.857	0.75	0.979	-0.1543	0.0679	0	0	0	0	0	1	1	R2=0.9245	IMPUTED	3	680	0.00441176	MODIFIER	upstream_gene_variant	protein_coding	CCDC25	ENST00000356537.9	c.-933C>A	NA	0.00299596	2.143	1	0	0	0	T	19417	0.75042	0.172007	0.535663	1.05128	-1.66924	0.0950693	1	1	1	0	1			1
8	30233419	rs962420	G	C	0.9	0	-3.58603	0.812167	3.56278e-06	C	G	-0.0154	0.0344	0.6542	0.984718	1.05214197362567-0.91729397362567	C	G	-0.0701	0.1962	0.721	C	G	-0.0083	0.0262	0.7498	1.60835	1.66371	0.372846	0.00683778	0.0765079	0.860972	0.9023	C	G	1.002	0.973	1.031	0.0018	0.0147	0	0	0	0	0	0	0	R2=0.93325	IMPUTED	612	680	0.9	MODIFIER	upstream_gene_variant	processed_pseudogene	HSPA8P11	ENST00000508840.1	n.-3963G>C	NA	0.855015	0.513	1	0	0	0	NA	NA	NA	NA	NA	NA	NA	NA	-1	-1	0	0	0			0
8	30233947	rs2958742	T	C	0.9	0	-3.58603	0.812167	3.56278e-06	T	C	-0.0166	0.0226	0.4617	0.983537	1.02783302077075-0.939241020770746	T	C	-0.0337	0.1826	0.8537	T	C	0.0095	0.0262	0.7165	1.60835	1.66371	0.372846	0.00683778	0.0765079	0.860972	0.8932	T	C	0.998	0.97	1.027	-0.002	0.0147	0	0	0	0	0	0	0	R2=0.93354	IMPUTED	612	680	0.9	MODIFIER	upstream_gene_variant	processed_pseudogene	HSPA8P11	ENST00000508840.1	n.-3435T>C	NA	0.855136	1.242	1	0	0	0	T	19661	0.98143	0.0396791	0.907997	1.0608	-0.472392	0.636647	-1	1	1	0	0			0
8	30235218	rs2958740	G	A	0.9	0	-3.58603	0.812167	3.56278e-06	A	G	0.0128	0.0225	0.5675	1.01288	1.05698227064668-0.968782270646684	A	G	-0.0622	0.1978	0.753	A	G	-0.0084	0.0262	0.7494	1.60835	1.66371	0.372846	0.00683778	0.0765079	0.860972	0.9491	A	G	1.001	0.972	1.03	0.0009	0.0147	0	0	0	0	0	0	0	R2=0.93321	IMPUTED	612	680	0.9	MODIFIER	upstream_gene_variant	processed_pseudogene	HSPA8P11	ENST00000508840.1	n.-2164G>A	NA	0.855095	0.05	1	0	0	0	G	19661	0.982524	0.0396538	0.909054	1.06193	-0.444623	0.656593	-1	1	1	0	0			0
8	30237431	rs2938229	A	G	0.1	0	3.58603	0.812167	3.56278e-06	A	G	0.0118	0.0225	0.5991	1.01187	1.0559698946484-0.967769894648401	A	G	-0.1058	0.2014	0.5994	A	G	-0.011	0.0261	0.6728	-1.60835	1.66371	0.372846	-0.00683778	0.0765079	0.860972	0.8272	A	G	0.997	0.969	1.026	-0.0032	0.0146	0	0	0	0	0	0	0	R2=0.99349	IMPUTED	68	680	0.1	MODIFIER	non_coding_transcript_exon_variant	processed_pseudogene	HSPA8P11	ENST00000508840.1	n.50A>G	NA	0.145374	3.743	1	0	0	0	G	19661	0.982283	0.0396666	0.908808	1.0617	-0.450655	0.652238	1	1	1	0	0			0
8	30240679	rs2341178	C	T	0.1	0	3.58603	0.812167	3.56278e-06	T	C	-0.0095	0.0225	0.6734	0.990545	1.0346449824429-0.9464449824429	T	C	0.1349	0.2236	0.5464	T	C	0.0099	0.0262	0.7058	-1.60835	1.66371	0.372846	-0.00683778	0.0765079	0.860972	0.8296	T	C	1.003	0.975	1.032	0.0031	0.0146	0	0	0	0	0	0	0	R2=0.99332	IMPUTED	68	680	0.1	MODIFIER	non_coding_transcript_exon_variant	processed_pseudogene	HSPA8P11	ENST00000508840.1	n.1580C>T	NA	0.145752	3.43	1	0	0	0	T	19661	0.982367	0.0396804	0.908861	1.06182	-0.44835	0.6539	1	1	1	0	0			0
8	30243250	rs2341179	A	G	0.1	0	3.58603	0.812167	3.56278e-06	A	G	0.0122	0.0226	0.5876	1.01227	1.05657072356665-0.967978723566646	A	G	-0.0083	0.21	0.9684	A	G	-0.0096	0.0262	0.7146	-1.60835	1.66371	0.372846	-0.00683778	0.0765079	0.860972	0.8803	A	G	0.998	0.97	1.027	-0.0022	0.0146	0	0	0	0	0	0	0	R2=0.99349	IMPUTED	68	680	0.1	MODIFIER	downstream_gene_variant	processed_pseudogene	HSPA8P11	ENST00000508840.1	n.*2253A>G	NA	0.145971	0.745	1	0	0	0	G	19661	0.982941	0.0396817	0.90939	1.06244	-0.433612	0.664571	1	1	1	0	0			0
8	30845780	rs551560084	C	T	0.007	0	7.01277	3.00017	0.00948306	NA	NA	NA	NA	NA	NA	NA	NA	NA	NA	NA	NA	NA	NA	NA	NA	NA	NA	NA	NA	NA	NA	NA	NA	NA	NA	NA	NA	NA	NA	NA	0	0	0	0	0	0	0	R2=0.96728	IMPUTED	5	680	0.00735294	MODERATE	missense_variant	protein_coding	TEX15	ENST00000256246.5	c.3238G>A	p.Ala1080Thr	4.91141e-05	8.999	0	0	0	1	NA	NA	NA	NA	NA	NA	NA	NA	-1	-1	1	0	0			0
8	31081188	rs1800391	G	A	0.057	0	3.53362	1.00558	0.000813982	A	G	-0.0171	0.0231	0.4588	0.983045	1.028321375182-0.937769375182001	A	G	0.259	0.1939	0.1815	A	G	-0.0138	0.027	0.6088	0.726533	1.71816	0.680459	-0.000752954	0.0693165	0.928972	0.1519	A	G	1.022	0.992	1.053	0.0217	0.0152	0	0	0	0	0	0	0	R2=0.99932,ER2=0.94703	TYPED	39	680	0.0573529	MODERATE	missense_variant	protein_coding	WRN	ENST00000298139.7	c.1161G>A	p.Met387Ile	0.0558276	5.574	0	0	0	1	NA	NA	NA	NA	NA	NA	NA	NA	-1	-1	1	0	0			0
8	31167138	rs1346044	T	C	0.146	0	-1.48276	0.655021	0.0294871	T	C	-0.0035	0.0143	0.8046	0.996506	1.02453411786041-0.968478117860415	T	C	0.1191	0.1226	0.3312	T	C	0.015	0.0163	0.3592	-0.49679	0.998904	0.575529	-0.0101904	0.0484564	0.793488	0.5974	T	C	1.005	0.987	1.023	0.0049	0.0093	0	0	0	0	0	0	0	R2=0.99998,ER2=0.9999	TYPED	99	680	0.145588	MODERATE	missense_variant	protein_coding	WRN	ENST00000298139.7	c.4099T>C	p.Cys1367Arg	0.211496	13.8	0	0	0	1	NA	NA	NA	NA	NA	NA	NA	NA	-1	-1	0	0	0			0
8	32756465	rs10503929	T	C	0.121	0	1.34259	0.751768	0.048812	T	C	-0.0087	0.016	0.587	0.991338	1.02269773548779-0.959977735487793	T	C	0.056	0.143	0.6952	T	C	-0.014	0.0187	0.4531	-0.544605	0.978455	0.646265	-0.00316195	0.0500644	0.966688	0.3023	T	C	1.011	0.99	1.032	0.0109	0.0106	0	0	0	0	0	0	0	R2=0.99715,ER2=0.96743	TYPED	82	680	0.120588	MODERATE	missense_variant	protein_coding	NRG1	ENST00000356819.7	c.857T>C	p.Met286Thr	0.110986	21.9	0	0	0	1	NA	NA	NA	NA	NA	NA	NA	NA	-1	-1	1	0	0			0
8	33512496	rs78781527	G	A	0.016	0	5.16312	1.62903	0.00292562	NA	NA	NA	NA	NA	NA	NA	A	G	0.2346	0.382	0.5391	NA	NA	NA	NA	NA	0.909975	3.05415	0.685023	0.11933	0.178081	0.457374	0.8373	A	G	0.991	0.906	1.083	-0.0094	0.0457	0	0	0	0	0	0	0	R2=0.93649	IMPUTED	11	680	0.0161765	MODERATE	missense_variant	protein_coding	TTI2	ENST00000613904.1	c.118C>T	p.Pro40Ser	0.00521742	10.22	0	0	0	1	NA	NA	NA	NA	NA	NA	NA	NA	-1	-1	1	0	0			0
8	39283601	rs28705715	C	A	0.079	0	-2.2243	0.919123	0.0080069	NA	NA	NA	NA	NA	NA	NA	NA	NA	NA	NA	NA	A	C	-0.0296	0.1253	0.8134	0.918669	6.44352	0.883056	-0.327683	0.433917	0.462677	0.2249	A	C	0.924	0.814	1.05	-0.0788	0.065	0	0	0	0	0	0	0	R2=0.9999,ER2=0.9995	TYPED	54	680	0.0794118	MODERATE	missense_variant	protein_coding	ADAM32	ENST00000379907.9	c.2334C>A	p.Asp778Glu	0.121648	0.8	0	0	0	1	NA	NA	NA	NA	NA	NA	NA	NA	-1	-1	0	0	0			0
8	40015416	rs4503083	T	A	0.297	0	-1.00777	0.517066	0.0390506	A	T	-0.0105	0.0236	0.6551	0.989555	1.0358109325679-0.943298932567899	A	T	-0.2474	0.13	0.05711	A	T	0.0108	0.0177	0.5425	-0.687351	1.05652	0.488612	0.0530442	0.051709	0.325385	0.8048	A	T	1.003	0.983	1.022	0.0025	0.01	0	0	0	0	0	0	0	R2=0.99999,ER2=0.99943	TYPED	202	680	0.297059	HIGH	stop_gained	protein_coding	IDO2	ENST00000389060.8	c.1038T>A	p.Tyr346*	0.200382	37	0	0	0	1	NA	NA	NA	NA	NA	NA	NA	NA	-1	-1	0	0	0			0
8	51453740	rs7833909	A	G	0.113	0	-1.8847	0.818017	0.0184834	A	G	0.0037	0.0179	0.8355	1.00371	1.03879085344998-0.968622853449982	A	G	-0.2729	0.1473	0.06387	A	G	0.0063	0.021	0.7629	0.540957	1.12532	0.631248	-0.0608431	0.065675	0.329238	0.6879	A	G	1.005	0.981	1.029	0.0048	0.012	0	0	0	0	0	0	0	R2=0.99858,ER2=0.96596	TYPED	77	680	0.113235	MODERATE	missense_variant	protein_coding	PXDNL	ENST00000356297.5	c.1028T>C	p.Ile343Thr	0.157176	17.17	0	0	0	1	NA	NA	NA	NA	NA	NA	NA	NA	-1	-1	0	0	0			0
8	54869848	chr8:54869848:T:G	T	G	0.009	0	-6.79492	2.63649	0.00497446	NA	NA	NA	NA	NA	NA	NA	NA	NA	NA	NA	NA	NA	NA	NA	NA	NA	NA	NA	NA	NA	NA	NA	NA	NA	NA	NA	NA	NA	NA	NA	0	0	0	0	0	0	0	R2=0.99986	IMPUTED	6	680	0.00882353	MODERATE	missense_variant	protein_coding	RP1	ENST00000637698.1	c.4157T>G	p.Leu1386Arg	1.5112e-05	26	0	0	0	1	NA	NA	NA	NA	NA	NA	NA	NA	-1	-1	0	0	0			0
8	58659297	rs59606339	A	C	0.115	0	-1.35804	0.759545	0.0406597	A	C	-0.1606	0.1007	0.1106	0.851633	1.04900465604804-0.654260656048041	A	C	-0.0798	0.3427	0.8159	A	C	0.001	0.0489	0.9832	-0.789898	1.94734	0.674289	-0.0633505	0.0925821	0.46102	0.8774	A	C	0.997	0.956	1.039	-0.0033	0.0211	0	0	0	0	0	0	0	R2=0.8963	IMPUTED	78	680	0.114706	MODERATE	missense_variant	protein_coding	NSMAF	ENST00000427130.6	c.50T>G	p.Ile17Ser	0.179837	9.28	0	0	0	1	NA	NA	NA	NA	NA	NA	NA	NA	-1	-1	0	0	0			0
8	64580872	rs7016250	T	G	0.359	0	-1.15045	0.501459	0.0260175	T	G	-0.0253	0.0136	0.06335	0.975017	1.00167336293928-0.948361362939282	T	G	-0.0009	0.117	0.9941	T	G	-0.0034	0.0161	0.8334	-1.99324	0.809341	0.0112845	0.02378	0.0456288	0.569906	0.558	T	G	1.005	0.988	1.023	0.0053	0.009	0	0	0	1	0	0	1	R2=0.98502	IMPUTED	244	680	0.358824	MODERATE	missense_variant	protein_coding	BHLHE22	ENST00000321870.3	c.82T>G	p.Ser28Ala	0.44979	15.31	0	0	0	1	NA	NA	NA	NA	NA	NA	NA	NA	-1	-1	0	0	1			0
8	68533090	rs77860035	C	G	0.018	0	-3.57689	1.64293	0.031336	NA	NA	NA	NA	NA	NA	NA	C	G	0.4159	0.6502	0.5224	NA	NA	NA	NA	NA	NA	NA	NA	NA	NA	NA	0.834	C	G	1.075	0.548	2.108	0.072	0.3437	0	0	0	0	0	0	0	R2=0.96943	IMPUTED	12	680	0.0176471	MODERATE	missense_variant	protein_coding	C8orf34	ENST00000348340.6	c.788C>G	p.Pro263Arg	0.0038989	23.4	0	0	0	1	NA	NA	NA	NA	NA	NA	NA	NA	-1	-1	0	0	0			0
8	73794116	rs144174398	CT	C	0.012	0	-4.76947	2.09778	0.0287897	NA	NA	NA	NA	NA	NA	NA	NA	NA	NA	NA	NA	NA	NA	NA	NA	NA	NA	NA	NA	-0.027695	0.117382	0.802978	0.6281	CT	C	0.99	0.952	1.03	-0.0097	0.02	0	0	0	0	0	0	0	R2=0.94367	IMPUTED	8	680	0.0117647	HIGH	splice_acceptor_variant&intron_variant	protein_coding	UBE2W	ENST00000419880.7	c.563-2delA	NA	0.0305981	23.8	0	0	0	1	NA	NA	NA	NA	NA	NA	NA	NA	-1	-1	0	0	0			0
8	80513961	rs76767219	C	A	0.013	0	-4.29876	1.91953	0.0178216	A	C	0.0483	0.0387	0.2113	1.04949	1.12533745373847-0.973633453738469	A	C	-0.1588	0.3735	0.6708	A	C	0.0385	0.0395	0.3292	-2.29999	2.02188	0.293319	0.106436	0.133917	0.395948	0.8038	A	C	0.995	0.953	1.038	-0.0054	0.0218	0	0	0	0	0	0	0	R2=0.99398	IMPUTED	9	680	0.0132353	MODERATE	missense_variant	protein_coding	ZBTB10	ENST00000379091.8	c.1037C>A	p.Ala346Glu	0.023265	21.6	0	0	0	1	NA	NA	NA	NA	NA	NA	NA	NA	-1	-1	0	0	0			0
8	81758536	rs35094336	G	A	0.056	0	2.54219	0.999095	0.0171049	A	G	-0.0057	0.0257	0.8255	0.994316	1.04468821417843-0.943944214178433	A	G	-0.0597	0.2189	0.7851	A	G	0.0397	0.0296	0.1802	-1.25697	1.9233	0.469082	-0.0848944	0.069748	0.218976	0.9795	A	G	1	0.969	1.031	-0.0004	0.016	0	0	0	0	0	0	0	R2=0.99997,ER2=0.99978	TYPED	38	680	0.0558824	MODERATE	missense_variant	protein_coding	CHMP4C	ENST00000297265.5	c.694G>A	p.Ala232Thr	0.0473988	25.2	0	0	0	1	NA	NA	NA	NA	NA	NA	NA	NA	-1	-1	1	0	0			0
8	93706197	rs961115912	G	A	0.006	0	-7.30944	2.85723	0.00646335	NA	NA	NA	NA	NA	NA	NA	NA	NA	NA	NA	NA	NA	NA	NA	NA	NA	NA	NA	NA	NA	NA	NA	NA	NA	NA	NA	NA	NA	NA	NA	0	0	0	0	0	0	0	R2=0.76007	IMPUTED	4	680	0.00588235	HIGH	splice_donor_variant&intron_variant	protein_coding	FAM92A	ENST00000517718.5	c.-28+1G>A	NA	6.42261e-05	23	0	0	0	1	NA	NA	NA	NA	NA	NA	NA	NA	-1	-1	0	0	0			0
8	93795434	rs148726767	A	G	0.006	0	-7.30944	2.85723	0.00646335	NA	NA	NA	NA	NA	NA	NA	NA	NA	NA	NA	NA	NA	NA	NA	NA	NA	NA	NA	NA	NA	NA	NA	NA	NA	NA	NA	NA	NA	NA	NA	0	0	0	0	0	0	0	R2=0.9058	IMPUTED	4	680	0.00588235	MODERATE	missense_variant	protein_coding	TMEM67	ENST00000453321.8	c.1700A>G	p.Tyr567Cys	6.04481e-05	27.8	0	0	0	1	NA	NA	NA	NA	NA	NA	NA	NA	-1	-1	0	0	0			0
8	94529231	rs76706433	A	C	0.032	0	2.56944	1.39222	0.042509	NA	NA	NA	NA	NA	NA	NA	A	C	0.113	0.3514	0.7478	A	C	0.0148	0.0693	0.8306	0.92975	3.2807	0.782562	-0.206661	0.19209	0.251477	0.1107	A	C	1.053	0.988	1.122	0.0516	0.0324	0	0	0	0	0	0	0	R2=0.99969,ER2=0.99784	TYPED	22	680	0.0323529	MODERATE	missense_variant	protein_coding	VIRMA	ENST00000297591.10	c.719T>G	p.Val240Gly	0.00982659	21.5	0	0	0	1	NA	NA	NA	NA	NA	NA	NA	NA	-1	-1	1	0	0			0
8	94881687	rs28399585	T	C	0.051	0	-1.92684	1.06126	0.0498638	NA	NA	NA	NA	NA	NA	NA	T	C	0.6915	0.8264	0.4027	NA	NA	NA	NA	NA	-2.52991	2.94744	0.395356	0.00984696	0.434525	0.982662	0.2414	T	C	0.835	0.617	1.13	-0.1808	0.1544	0	0	0	0	0	0	0	R2=0.99478,ER2=0.89375	TYPED	35	680	0.0514706	MODERATE	missense_variant	protein_coding	CCNE2	ENST00000308108.8	c.1160A>G	p.Asn387Ser	0.0189354	8.794	0	0	0	1	NA	NA	NA	NA	NA	NA	NA	NA	-1	-1	0	0	0			0
8	96231561	rs77407648	G	C	0.015	0	3.45055	1.8209	0.0309408	NA	NA	NA	NA	NA	NA	NA	C	G	-0.1248	0.3261	0.702	C	G	-0.0816	0.0642	0.2039	1.3884	2.76613	0.623069	-0.199009	0.164578	0.231134	0.4588	C	G	1.018	0.971	1.068	0.0181	0.0244	0	0	0	0	0	0	0	R2=0.87905	IMPUTED	10	680	0.0147059	MODERATE	missense_variant	protein_coding	UQCRB	ENST00000517523.1	c.223C>G	p.Leu75Val	0.0193169	8.608	0	0	0	1	NA	NA	NA	NA	NA	NA	NA	NA	-1	-1	1	0	0			0
8	103324560	rs61753730	C	G	0.013	0	4.39564	1.9804	0.0141998	C	G	-0.0424	0.0525	0.4186	0.958486	1.06138630935961-0.855586309359611	C	G	-0.0855	0.2737	0.7547	C	G	-0.0703	0.0395	0.07545	-2.56417	3.8385	0.484675	-0.0751255	0.132458	0.612683	0.1923	C	G	0.971	0.928	1.015	-0.0299	0.0229	0	0	0	0	0	0	0	R2=0.99956	IMPUTED	9	680	0.0132353	MODERATE	missense_variant	protein_coding	FZD6	ENST00000358755.5	c.454C>G	p.Gln152Glu	0.0205675	9.25	0	0	0	1	NA	NA	NA	NA	NA	NA	NA	NA	-1	-1	1	0	0			0
8	119846995	rs61753750	A	C	0.007	0	-5.40798	2.47843	0.023776	NA	NA	NA	NA	NA	NA	NA	A	C	-0.8603	0.4666	0.06523	NA	NA	NA	NA	NA	NA	NA	NA	0.537732	0.428428	0.194667	0.7829	A	C	1.017	0.903	1.145	0.0166	0.0604	0	0	0	0	0	0	0	R2=0.99712	IMPUTED	5	680	0.00735294	MODERATE	missense_variant	protein_coding	DSCC1	ENST00000313655.5	c.572T>G	p.Ile191Ser	0.00252371	26.1	0	0	0	1	NA	NA	NA	NA	NA	NA	NA	NA	-1	-1	0	0	0			0
8	123651927	rs11784192	T	C	0.801	0	-1.21538	0.56369	0.0499217	T	C	0.0354	0.0168	0.03515	1.03603	1.06896203954377-1.00310603954377	T	C	-0.0281	0.1485	0.8499	T	C	0.0343	0.0199	0.08461	-1.2409	1.1609	0.2566	-0.00549937	0.0605306	0.961969	0.01319	T	C	1.029	1.006	1.052	0.0282	0.0114	0	0	0	0	0	0	0	R2=0.99957,ER2=0.98679	TYPED	545	680	0.801471	MODERATE	missense_variant	protein_coding	KLHL38	ENST00000325995.7	c.1000A>G	p.Ile334Val	0.773622	0.001	0	0	0	1	NA	NA	NA	NA	NA	NA	NA	NA	-1	-1	0	0	0			0
8	123652634	rs7386562	T	C	0.801	0	-1.21538	0.56369	0.0499217	T	C	0.073	0.0328	0.02587	1.07573	1.1400185369147-1.0114425369147	T	C	-0.0208	0.1413	0.8828	T	C	0.0266	0.0185	0.1495	-1.2409	1.1609	0.2566	-0.00549937	0.0605306	0.961969	0.01316	T	C	1.029	1.006	1.052	0.0282	0.0114	0	0	0	0	0	0	0	R2=0.95897	IMPUTED	545	680	0.801471	MODERATE	missense_variant	protein_coding	KLHL38	ENST00000325995.7	c.293A>G	p.His98Arg	0.775299	0.004	0	0	0	1	NA	NA	NA	NA	NA	NA	NA	NA	-1	-1	0	0	0			0
8	138151824	rs143605493	C	T	0.004	0	9.4721	3.46908	0.0122457	NA	NA	NA	NA	NA	NA	NA	NA	NA	NA	NA	NA	NA	NA	NA	NA	NA	NA	NA	NA	NA	NA	NA	NA	NA	NA	NA	NA	NA	NA	NA	0	0	0	0	0	0	0	R2=0.91841	IMPUTED	3	680	0.00441176	MODERATE	missense_variant	protein_coding	FAM135B	ENST00000395297.6	c.2651G>A	p.Arg884His	0.000128452	0.685	0	0	0	1	NA	NA	NA	NA	NA	NA	NA	NA	-1	-1	1	0	0			0
8	141192748	rs28446884	G	A	0.09	0	1.42719	0.785578	0.0466986	A	G	-0.0401	0.0505	0.427	0.960693	1.0596733650122-0.861713365012195	A	G	0.0312	0.246	0.8991	A	G	-0.0323	0.0294	0.2727	0.290873	1.45979	0.816276	0.0928667	0.103514	0.384257	0.4281	A	G	1.013	0.981	1.047	0.0132	0.0167	0	0	0	0	0	0	0	R2=0.97618	IMPUTED	61	680	0.0897059	MODERATE	missense_variant	protein_coding	DENND3	ENST00000520725.5	c.340G>A	p.Ala114Thr	0.0910424	2.142	0	0	0	1	NA	NA	NA	NA	NA	NA	NA	NA	-1	-1	1	0	0			0
8	141192757	rs6990186	C	T	0.432	0	1.05082	0.481382	0.0214994	T	C	-0.035	0.0268	0.1909	0.965605	1.01813341625757-0.913077416257566	T	C	0.1492	0.1071	0.1639	T	C	-0.0026	0.015	0.8599	0.352215	0.882925	0.717116	0.0204532	0.0396994	0.619495	0.01514	T	C	1.021	1.004	1.037	0.0203	0.0083	0	0	0	0	0	0	0	R2=0.98804	IMPUTED	294	680	0.432353	MODERATE	missense_variant	protein_coding	DENND3	ENST00000520725.5	c.349C>T	p.Arg117Cys	0.401375	2.408	0	0	0	1	NA	NA	NA	NA	NA	NA	NA	NA	-1	-1	1	0	0			0
8	141192785	rs7014062	T	C	0.622	0	1.63685	0.504831	0.00163748	T	C	0.0114	0.027	0.6719	1.01147	1.06438522762934-0.958545227629341	T	C	-0.1252	0.1113	0.2605	T	C	0.0065	0.015	0.6662	0.0876984	0.775018	0.929771	0.0299087	0.0424504	0.488646	0.2363	T	C	0.99	0.974	1.007	-0.0099	0.0084	0	0	0	0	0	0	0	R2=0.98627	IMPUTED	423	680	0.622059	MODERATE	missense_variant	protein_coding	DENND3	ENST00000520725.5	c.377T>C	p.Val126Ala	0.698017	2.17	0	0	0	1	NA	NA	NA	NA	NA	NA	NA	NA	-1	-1	1	0	0			0
8	141212346	rs3739238	T	C	0.641	0	1.56198	0.505442	0.00329515	T	C	-0.0062	0.0122	0.6139	0.993819	1.01773118034016-0.969907180340158	T	C	0.0324	0.1056	0.7591	T	C	0.0047	0.0144	0.7427	0.0140507	0.782136	0.963908	-0.00277096	0.0396116	0.842499	0.8654	T	C	0.999	0.983	1.015	-0.0014	0.0082	0	0	0	0	0	0	0	R2=0.99956,ER2=0.9941	TYPED	436	680	0.641176	MODERATE	missense_variant	protein_coding	SLC45A4	ENST00000517878.5	c.2152A>G	p.Asn718Asp	0.669137	6.946	0	0	0	1	NA	NA	NA	NA	NA	NA	NA	NA	-1	-1	1	0	0			0
8	141467463	rs549182397	CG	C	0.034	0	2.77454	1.2595	0.043788	NA	NA	NA	NA	NA	NA	NA	T	C	0.1528	0.1359	0.2609	NA	NA	NA	NA	NA	NA	NA	NA	NA	NA	NA	NA	NA	NA	NA	NA	NA	NA	NA	0	0	0	0	0	0	0	R2=0.99978	IMPUTED	23	680	0.0338235	HIGH	frameshift_variant	protein_coding	MROH5	ENST00000621837.1	c.2257delC	p.Arg753fs	0.000430693	23.2	0	0	0	1	NA	NA	NA	NA	NA	NA	NA	NA	-1	-1	1	0	0			0
8	141507122	rs2748421	A	G	0.393	0	0.879446	0.476544	0.0365227	A	G	-0.0106	0.0123	0.3875	0.989456	1.01356398202225-0.965347982022252	A	G	0.1421	0.1066	0.1826	A	G	0.006	0.0142	0.6738	-0.812352	0.802571	0.274983	0.0187672	0.0442306	0.630549	0.4404	A	G	1.006	0.99	1.022	0.0063	0.0081	0	0	0	0	0	0	0	R2=1,ER2=1	TYPED	267	680	0.392647	MODERATE	missense_variant	protein_coding	MROH5	ENST00000621837.1	c.28T>C	p.Tyr10His	0.383641	1.862	0	0	0	1	NA	NA	NA	NA	NA	NA	NA	NA	-1	-1	1	0	0			0
8	141507127	rs2613648	C	T	0.393	0	0.879446	0.476544	0.0365227	T	C	0.0107	0.0123	0.3809	1.01076	1.03486544972117-0.986649449721169	T	C	-0.145	0.1083	0.1807	T	C	-0.0059	0.0142	0.6804	-0.812352	0.802571	0.274983	0.0187672	0.0442306	0.630549	0.4242	T	C	0.994	0.978	1.009	-0.0065	0.0081	0	0	0	0	0	0	0	R2=1,ER2=1	TYPED	267	680	0.392647	MODERATE	missense_variant	protein_coding	MROH5	ENST00000621837.1	c.23G>A	p.Arg8Lys	0.383509	0.165	0	0	0	1	NA	NA	NA	NA	NA	NA	NA	NA	-1	-1	1	0	0			0
8	143707454	rs75368383	T	C	0.05	0	-2.42047	1.06567	0.0203445	T	C	0.1324	0.0931	0.155	1.14156	1.32404085389578-0.959088853895781	NA	NA	NA	NA	NA	T	C	-0.0229	0.0425	0.5902	1.04075	1.67716	0.555634	0.0255979	0.086008	0.780418	0.2791	T	C	1.02	0.984	1.057	0.0197	0.0182	0	0	0	0	0	0	0	R2=0.85844	IMPUTED	34	680	0.05	MODERATE	missense_variant	protein_coding	CCDC166	ENST00000542437.1	c.560A>G	p.Lys187Arg	0.103166	22.7	0	0	0	1	NA	NA	NA	NA	NA	NA	NA	NA	-1	-1	0	0	0			0
8	143722129	rs56038219	T	C	0.054	0	2.35881	0.929122	0.00897659	T	C	-0.0313	0.0755	0.6781	0.969185	1.11716477402614-0.821204774026142	T	C	-0.0156	0.3167	0.9608	T	C	-0.0605	0.0414	0.144	-1.73284	1.67104	0.313635	0.153504	0.13201	0.233887	0.0006649	T	C	0.933	0.897	0.971	-0.0692	0.0203	0	0	0	0	0	0	0	R2=0.99972,ER2=0.96847	TYPED	37	680	0.0544118	MODERATE	missense_variant	protein_coding	MAPK15	ENST00000338033.9	c.1513T>C	p.Ser505Pro	0.026582	21.5	0	0	0	1	NA	NA	NA	NA	NA	NA	NA	NA	-1	-1	1	0	0			0
8	143789463	rs11781090	C	T	0.493	0	1.0132	0.448079	0.0327375	T	C	0.0206	0.0293	0.4828	1.02081	1.07824164450375-0.963385644503746	T	C	-0.1654	0.114	0.1466	T	C	0.0107	0.0158	0.4953	-0.353671	0.775325	0.656399	-0.00574497	0.0409105	0.914524	0.5801	T	C	1.005	0.988	1.021	0.0047	0.0084	0	0	0	0	0	0	0	R2=0.92159	IMPUTED	335	680	0.492647	MODERATE	missense_variant	protein_coding	IQANK1	ENST00000527139.6	c.1021C>T	p.Arg341Trp	0.360138	21.8	0	0	0	1	NA	NA	NA	NA	NA	NA	NA	NA	-1	-1	1	0	0			0
8	143835620	rs11774027	A	G	0.621	0	1.07152	0.453249	0.039412	A	G	-0.0205	0.0262	0.434	0.979709	1.03106069647452-0.928356696474518	A	G	0.0367	0.1048	0.7261	A	G	-0.0009	0.0147	0.9521	-0.252189	0.796541	0.719093	0.00423759	0.0407742	0.874384	0.5355	A	G	0.995	0.979	1.011	-0.0052	0.0084	0	0	0	0	0	0	0	R2=0.95232	IMPUTED	422	680	0.620588	MODERATE	missense_variant	protein_coding	NRBP2	ENST00000530123.1	c.322T>C	p.Trp108Arg	0.494341	0.54	0	0	0	1	NA	NA	NA	NA	NA	NA	NA	NA	-1	-1	1	0	0			0
8	143868855	rs193109542	C	T	0.024	0	3.35599	1.55112	0.0357726	NA	NA	NA	NA	NA	NA	NA	NA	NA	NA	NA	NA	NA	NA	NA	NA	NA	NA	NA	NA	NA	NA	NA	NA	NA	NA	NA	NA	NA	NA	NA	0	0	0	0	0	0	0	R2=0.84984	IMPUTED	16	680	0.0235294	MODERATE	missense_variant	protein_coding	EPPK1	ENST00000615648.2	c.4399G>A	p.Val1467Met	0.00281461	22.2	0	0	0	1	NA	NA	NA	NA	NA	NA	NA	NA	-1	-1	1	0	0			0
8	143869913	rs548195746	G	A	0.037	0	2.93909	1.3825	0.0264369	NA	NA	NA	NA	NA	NA	NA	NA	NA	NA	NA	NA	NA	NA	NA	NA	NA	NA	NA	NA	NA	NA	NA	NA	NA	NA	NA	NA	NA	NA	NA	0	0	0	0	0	0	0	R2=0.98481	IMPUTED	25	680	0.0367647	MODERATE	missense_variant	protein_coding	EPPK1	ENST00000615648.2	c.3341C>T	p.Pro1114Leu	0.000124674	24.4	0	0	0	1	NA	NA	NA	NA	NA	NA	NA	NA	-1	-1	1	0	0			0
8	143871023	rs12543389	T	C	0.207	0	1.3272	0.551889	0.0141274	T	C	0.0006	0.0411	0.9883	1.0006	1.08115618003601-0.920044180036005	T	C	0.1653	0.1805	0.3597	T	C	-0.0414	0.0225	0.06572	-0.120276	1.24366	0.938839	0.145796	0.060621	0.0177076	0.1037	T	C	0.982	0.962	1.004	-0.0177	0.0109	0	0	0	0	0	0	0	R2=0.91019	IMPUTED	141	680	0.207353	MODERATE	missense_variant	protein_coding	EPPK1	ENST00000615648.2	c.2231A>G	p.Tyr744Cys	0.121674	24.5	0	0	0	1	NA	NA	NA	NA	NA	NA	NA	NA	-1	-1	1	0	0			0
8	144103704	rs34173062	G	A	0.078	0	0.169851	0.868911	0.799106	A	G	0.0175	0.0845	0.836	1.01765	1.18327402215076-0.852034022150762	NA	NA	NA	NA	NA	A	G	0.0896	0.0427	0.03575	-0.393332	1.89636	0.806877	0.0312156	0.0740472	0.740228	2.934e-12	A	G	1.121	1.085	1.157	0.1139	0.0163	0	0	0	0	0	0	0	R2=0.85151	IMPUTED	53	680	0.0779412	MODERATE	missense_variant	protein_coding	SHARPIN	ENST00000398712.7	c.50C>T	p.Ser17Phe	0.0566058	19.06	0	0	1	0	NA	NA	NA	NA	NA	NA	NA	NA	-1	-1	1	0	0			0
8	144138994	rs1419238508	CACACTCACCCCT	C	0.04	0	3.5686	1.33045	0.0059235	NA	NA	NA	NA	NA	NA	NA	NA	NA	NA	NA	NA	NA	NA	NA	NA	NA	NA	NA	NA	NA	NA	NA	NA	NA	NA	NA	NA	NA	NA	NA	0	0	0	0	0	0	0	R2=0.98125	IMPUTED	27	680	0.0397059	HIGH	splice_acceptor_variant&splice_region_variant&intron_variant	protein_coding	HGH1	ENST00000347708.5	c.794-13_794-2delCACTCACCCCTA	NA	0.000177566	4.597	0	0	0	1	NA	NA	NA	NA	NA	NA	NA	NA	-1	-1	1	0	0			0
8	144312195	rs78202224	C	A	0.093	0	1.81907	0.767901	0.0224666	NA	NA	NA	NA	NA	NA	NA	A	C	0.3907	0.6243	0.5315	A	C	-0.0468	0.0548	0.3924	NA	NA	NA	0.155591	0.107337	0.117885	0.1637	A	C	0.96	0.905	1.017	-0.0413	0.0297	0	0	0	0	0	0	0	R2=0.78048	IMPUTED	63	680	0.0926471	MODERATE	missense_variant	protein_coding	HSF1	ENST00000528838.6	c.1093C>A	p.Pro365Thr	0.03996	4.341	0	0	0	1	NA	NA	NA	NA	NA	NA	NA	NA	-1	-1	1	0	0			0
8	144512966	rs137975310	G	T	0.054	0	2.87256	1.00855	0.00587425	NA	NA	NA	NA	NA	NA	NA	T	G	-0.8842	0.7833	0.259	NA	NA	NA	NA	NA	NA	NA	NA	-0.0953982	0.250186	0.787529	0.2895	T	G	1.047	0.962	1.141	0.0462	0.0436	0	0	0	0	0	0	0	R2=0.98478	IMPUTED	37	680	0.0544118	MODERATE	missense_variant	protein_coding	RECQL4	ENST00000617875.5	c.2636C>A	p.Pro879His	0.00964902	9.632	0	0	0	1	NA	NA	NA	NA	NA	NA	NA	NA	-1	-1	1	0	0			0
8	144513304	rs35098923	G	A	0.01	0	4.50489	2.30132	0.0350001	NA	NA	NA	NA	NA	NA	NA	NA	NA	NA	NA	NA	NA	NA	NA	NA	NA	NA	NA	NA	NA	NA	NA	NA	NA	NA	NA	NA	NA	NA	NA	0	0	0	0	0	0	0	R2=0.60987	IMPUTED	7	680	0.0102941	MODERATE	missense_variant	protein_coding	RECQL4	ENST00000617875.5	c.2377C>T	p.Pro793Ser	0.00674752	7.986	0	0	0	1	NA	NA	NA	NA	NA	NA	NA	NA	-1	-1	1	0	0			0
8	144516403	rs146709578	G	A	0.032	0	3.19549	1.26191	0.0148672	NA	NA	NA	NA	NA	NA	NA	NA	NA	NA	NA	NA	NA	NA	NA	NA	NA	NA	NA	NA	-0.309947	0.42483	0.522923	0.482	A	G	0.932	0.765	1.135	-0.0708	0.1007	0	0	0	0	0	0	0	R2=0.99645	IMPUTED	22	680	0.0323529	MODERATE	missense_variant	protein_coding	RECQL4	ENST00000617875.5	c.716C>T	p.Ala239Val	0.00129208	0.59	0	0	0	1	NA	NA	NA	NA	NA	NA	NA	NA	-1	-1	1	0	0			0
9	3929424	rs514716	C	T	0.876	0	1.16312	0.707021	0.0708714	T	C	0.0446	0.0183	0.01453	1.04561	1.08147753243583-1.00974153243583	T	C	0.1829	0.1727	0.2894	T	C	0.0448	0.0227	0.04831	1.41346	1.43872	0.291025	-0.0231505	0.0619272	0.687373	0.5405	T	C	1.007	0.984	1.032	0.0074	0.0121	0	0	0	0	0	0	0	R2=0.99978,ER2=0.9873	TYPED	596	680	0.876471	MODIFIER	downstream_gene_variant	processed_transcript	GLIS3	ENST00000464391.1	n.*2936G>A	NA	0.820031	1.157	0	0	1	0	NA	NA	NA	NA	NA	NA	NA	NA	-1	-1	1	0	0			0
9	4827082	rs73383262	C	T	0.013	0	3.66698	1.95124	0.0430049	NA	NA	NA	NA	NA	NA	NA	NA	NA	NA	NA	NA	NA	NA	NA	NA	NA	NA	NA	NA	NA	NA	NA	0.3215	T	C	0.902	0.736	1.106	-0.1028	0.1037	0	0	0	0	0	0	0	R2=0.99726	IMPUTED	9	680	0.0132353	MODERATE	missense_variant	protein_coding	RCL1	ENST00000381732.3	c.433C>T	p.His145Tyr	0.0117987	0.111	0	0	0	1	NA	NA	NA	NA	NA	NA	NA	NA	-1	-1	1	0	0			0
9	5185365	rs2149554	A	G	0.079	0	1.81728	0.885378	0.0365688	NA	NA	NA	NA	NA	NA	NA	NA	NA	NA	NA	NA	NA	NA	NA	NA	NA	NA	NA	NA	NA	NA	NA	0.1707	A	G	1.138	0.946	1.368	0.1289	0.0941	0	0	0	0	0	0	0	R2=0.99855,ER2=0.92746	TYPED	54	680	0.0794118	MODERATE	missense_variant	protein_coding	INSL6	ENST00000381641.4	c.238T>C	p.Phe80Leu	0.0986361	0.75	0	0	0	1	NA	NA	NA	NA	NA	NA	NA	NA	-1	-1	1	0	0			0
9	15175041	rs80279305	T	C	0.047	0	2.58701	1.18308	0.0249591	NA	NA	NA	NA	NA	NA	NA	NA	NA	NA	NA	NA	NA	NA	NA	NA	NA	NA	NA	NA	NA	NA	NA	NA	NA	NA	NA	NA	NA	NA	NA	0	0	0	0	0	0	0	R2=1,ER2=1	TYPED	32	680	0.0470588	MODERATE	missense_variant	protein_coding	TTC39B	ENST00000512701.6	c.1936A>G	p.Ile646Val	0.0193547	9.712	0	0	0	1	NA	NA	NA	NA	NA	NA	NA	NA	-1	-1	1	0	0			0
9	17273756	rs3808794	A	C	0.012	0	-4.85651	1.95839	0.00832745	NA	NA	NA	NA	NA	NA	NA	NA	NA	NA	NA	NA	A	C	-0.0991	0.1141	0.3852	-2.87874	2.93894	0.331039	-0.318442	0.430983	0.47287	NA	NA	NA	NA	NA	NA	NA	NA	0	0	0	0	0	0	0	R2=0.99902	IMPUTED	8	680	0.0117647	MODERATE	missense_variant	protein_coding	CNTLN	ENST00000380647.8	c.873A>C	p.Glu291Asp	0.0416412	21.2	0	0	0	1	NA	NA	NA	NA	NA	NA	NA	NA	-1	-1	0	0	0			0
9	19450608	rs61978563	A	C	0.009	0	5.64919	2.64212	0.0363777	NA	NA	NA	NA	NA	NA	NA	NA	NA	NA	NA	NA	NA	NA	NA	NA	NA	NA	NA	NA	NA	NA	NA	NA	NA	NA	NA	NA	NA	NA	NA	0	0	0	0	0	0	0	R2=0.96894	IMPUTED	6	680	0.00882353	MODERATE	missense_variant	protein_coding	ACER2	ENST00000340967.3	c.800A>C	p.Asn267Thr	0.00851562	7.001	0	0	0	1	NA	NA	NA	NA	NA	NA	NA	NA	-1	-1	1	0	0			0
9	21187122	rs3750480	T	A	0.272	0	-1.53713	0.52959	0.005183	NA	NA	NA	NA	NA	NA	NA	A	T	0.1356	0.1372	0.3229	NA	NA	NA	NA	NA	1.49645	1.13391	0.172385	-0.0212226	0.0577296	0.660572	0.1606	A	T	1.016	0.994	1.039	0.016	0.0114	0	0	0	0	0	0	0	R2=0.98426	IMPUTED	185	680	0.272059	MODERATE	missense_variant	protein_coding	IFNA4	ENST00000421715.2	c.410A>T	p.Glu137Val	0.204673	0.191	0	0	0	1	NA	NA	NA	NA	NA	NA	NA	NA	-1	-1	0	0	0			0
9	21206764	rs56035072	G	T	0.271	0	-1.41074	0.530786	0.0103168	T	G	-0.0244	0.0162	0.1328	0.975895	1.00764727356645-0.94414327356645	T	G	0.1362	0.1417	0.3365	T	G	0.0309	0.0203	0.1277	1.49645	1.13391	0.172385	-0.0430994	0.0571529	0.392973	0.1144	T	G	1.018	0.996	1.041	0.0178	0.0113	0	0	0	0	0	0	0	R2=0.98434	IMPUTED	184	680	0.270588	MODERATE	missense_variant	protein_coding	IFNA10	ENST00000357374.2	c.334C>A	p.Leu112Ile	0.202917	16.98	0	0	0	1	NA	NA	NA	NA	NA	NA	NA	NA	-1	-1	0	0	0			0
9	21207001	rs10113875	C	G	0.301	0	-1.38051	0.505008	0.00660195	C	G	0.0231	0.0324	0.4768	1.02337	1.08687287131768-0.959864871317675	C	G	-0.096	0.1517	0.5267	C	G	-0.0526	0.0193	0.006561	0.807324	0.93561	0.377607	-0.0548993	0.05073	0.233925	0.1256	C	G	0.98	0.956	1.006	-0.0197	0.0129	0	0	1	0	0	0	1	R2=0.97098	IMPUTED	205	680	0.301471	MODERATE	missense_variant	protein_coding	IFNA10	ENST00000357374.2	c.97G>C	p.Gly33Arg	0.29564	0.001	0	0	0	1	NA	NA	NA	NA	NA	NA	NA	NA	-1	-1	0	0	1			0
9	21207006	rs10113876	C	G	0.301	0	-1.38051	0.505008	0.00660195	C	G	0.0224	0.0324	0.4886	1.02265	1.08615676377463-0.959148763774634	C	G	-0.0619	0.1482	0.676	C	G	-0.0527	0.0193	0.006352	0.807324	0.93561	0.377607	-0.0548993	0.05073	0.233925	0.09485	C	G	0.983	0.964	1.003	-0.017	0.0102	0	0	1	0	0	0	1	R2=0.97107	IMPUTED	205	680	0.301471	MODERATE	missense_variant	protein_coding	IFNA10	ENST00000357374.2	c.92G>C	p.Ser31Thr	0.295776	0.058	0	0	0	1	NA	NA	NA	NA	NA	NA	NA	NA	-1	-1	0	0	1			0
9	21207038	rs10119910	A	T	0.301	0	-1.38051	0.505008	0.00660195	A	T	0.0359	0.0233	0.1235	1.03655	1.08222018608938-0.990884186089381	A	T	-0.0079	0.1485	0.9577	A	T	-0.0462	0.0185	0.01247	0.807324	0.93561	0.377607	-0.0548993	0.05073	0.233925	0.1195	A	T	0.98	0.956	1.005	-0.02	0.0129	0	0	1	0	0	0	1	R2=0.97089	IMPUTED	205	680	0.301471	HIGH	stop_gained	protein_coding	IFNA10	ENST00000357374.2	c.60T>A	p.Cys20*	0.295731	36	0	0	0	1	NA	NA	NA	NA	NA	NA	NA	NA	-1	-1	0	0	1			0
9	21227623	rs9298814	A	C	0.309	0	-1.24778	0.500707	0.0113283	A	C	0.0077	0.0368	0.8349	1.00773	1.07985772123553-0.93560172123553	A	C	0.1811	0.1716	0.291	A	C	-0.0709	0.0221	0.001324	0.807324	0.93561	0.377607	-0.0458238	0.0506765	0.31083	0.18	A	C	0.983	0.958	1.008	-0.0173	0.0129	0	0	1	0	0	0	1	R2=0.98278	IMPUTED	210	680	0.308824	MODERATE	missense_variant	protein_coding	IFNA17	ENST00000413767.2	c.551T>G	p.Ile184Arg	0.294669	0.867	0	0	0	1	NA	NA	NA	NA	NA	NA	NA	NA	-1	-1	0	0	1			0
9	21228041	rs12552812	C	G	0.285	0	-1.32132	0.519484	0.0142591	C	G	0.0197	0.0255	0.4406	1.0199	1.06987532552922-0.969915325529218	C	G	-0.2059	0.1441	0.1532	C	G	-0.0284	0.0203	0.1629	1.04524	1.0696	0.326611	-0.0430994	0.0571529	0.392973	0.3527	C	G	0.99	0.968	1.012	-0.0103	0.0111	0	0	0	0	0	0	0	R2=0.98677	IMPUTED	194	680	0.285294	MODERATE	missense_variant	protein_coding	IFNA17	ENST00000413767.2	c.133G>C	p.Gly45Arg	0.24925	0.001	0	0	0	1	NA	NA	NA	NA	NA	NA	NA	NA	-1	-1	0	0	0			0
9	27284787	rs41305329	G	T	0.026	0	3.55056	1.49481	0.0146146	NA	NA	NA	NA	NA	NA	NA	T	G	-0.3471	0.2741	0.2054	T	G	0.0583	0.0481	0.2256	-0.430741	2.65891	0.882332	-0.266372	0.11918	0.023565	0.4654	T	G	1.021	0.966	1.078	0.0204	0.028	0	0	0	0	1	0	1	R2=1,ER2=1	TYPED	18	680	0.0264706	MODERATE	missense_variant	protein_coding	EQTN	ENST00000380032.8	c.821C>A	p.Thr274Lys	0.0251766	6.237	0	0	0	1	NA	NA	NA	NA	NA	NA	NA	NA	-1	-1	1	0	1			0
9	33618360	rs855512	A	G	0.485	0	1.23383	0.485592	0.0107477	A	G	0.0309	0.0189	0.1014	1.03138	1.06842636049339-0.99433836049339	A	G	-0.0592	0.1072	0.5809	A	G	0.0032	0.0144	0.8224	0.144947	0.927151	0.873245	0.0302848	0.0436821	0.456132	0.1776	A	G	1.011	0.995	1.027	0.011	0.0082	0	0	0	0	0	0	0	R2=0.97507	IMPUTED	330	680	0.485294	MODERATE	missense_variant	TR_V_gene	TRBV20OR9-2	ENST00000379435.3	c.244A>G	p.Thr82Ala	0.442555	13.58	0	0	0	1	NA	NA	NA	NA	NA	NA	NA	NA	-1	-1	1	0	0			0
9	33618462	rs966447	A	T	0.478	0	1.17672	0.486212	0.0167503	A	T	0.029	0.019	0.1258	1.02942	1.06666459447513-0.992184594475131	A	T	-0.0401	0.1112	0.7184	A	T	0.0053	0.0144	0.7136	0.173881	0.913371	0.847411	0.0353747	0.0432474	0.388133	0.1546	A	T	1.012	0.996	1.028	0.0116	0.0082	0	0	0	0	0	0	0	R2=0.97426	IMPUTED	325	680	0.477941	MODERATE	missense_variant	TR_V_gene	TRBV20OR9-2	ENST00000379435.3	c.346A>T	p.Ser116Cys	0.422392	18.81	0	0	0	1	NA	NA	NA	NA	NA	NA	NA	NA	-1	-1	1	0	0			0
9	33618499	rs2380835	G	A	0.478	0	1.17672	0.486212	0.0167503	A	G	-0.0306	0.019	0.1069	0.969863	1.00710344087364-0.932623440873644	A	G	0.0652	0.1083	0.5469	A	G	-0.0066	0.0144	0.65	0.173881	0.913371	0.847411	0.0353747	0.0432474	0.388133	0.1089	A	G	0.987	0.971	1.003	-0.0131	0.0082	0	0	0	0	0	0	0	R2=0.97408	IMPUTED	325	680	0.477941	MODERATE	missense_variant	TR_V_gene	TRBV20OR9-2	ENST00000379435.3	c.383G>A	p.Ser128Asn	0.420994	15.12	0	0	0	1	NA	NA	NA	NA	NA	NA	NA	NA	-1	-1	1	0	0			0
9	33941704	rs117845042	C	T	0.038	0	-2.47791	1.18495	0.0361902	NA	NA	NA	NA	NA	NA	NA	T	C	0.6327	0.5826	0.2775	NA	NA	NA	NA	NA	NA	NA	NA	NA	NA	NA	0.9746	T	C	1.012	0.479	2.14	0.0121	0.3821	0	0	0	0	0	0	0	R2=0.99975,ER2=0.99453	TYPED	26	680	0.0382353	MODERATE	missense_variant	protein_coding	UBAP2	ENST00000360802.5	c.1874G>A	p.Arg625Lys	0.00692508	23.4	0	0	0	1	NA	NA	NA	NA	NA	NA	NA	NA	-1	-1	0	0	0			0
9	33941761	rs307658	T	C	0.256	0	-1.29531	0.542081	0.0139364	T	C	0.0123	0.0125	0.3262	1.01238	1.03687595610055-0.987875956100545	T	C	-0.2551	0.1149	0.02646	T	C	0	0.0147	0.9974	0.819124	0.875645	0.312007	0.0404575	0.0439829	0.336359	0.4622	T	C	1.006	0.99	1.023	0.0062	0.0084	0	0	0	0	0	0	0	R2=1,ER2=1	TYPED	174	680	0.255882	MODERATE	missense_variant	protein_coding	UBAP2	ENST00000360802.5	c.1817A>G	p.Asn606Ser	0.382005	13.44	0	0	0	1	NA	NA	NA	NA	NA	NA	NA	NA	-1	-1	0	0	0			0
9	34017108	rs1785506	C	T	0.74	0	1.25212	0.542097	0.0169703	T	C	0.0116	0.0125	0.354	1.01167	1.03616754090552-0.98716754090552	T	C	-0.1912	0.1129	0.09025	T	C	-0.0008	0.0147	0.9564	-0.819124	0.875645	0.312007	-0.0404575	0.0439829	0.336359	0.3834	T	C	1.007	0.991	1.024	0.0073	0.0084	0	0	0	0	0	0	0	R2=0.99973,ER2=0.96741	TYPED	503	680	0.739706	MODERATE	missense_variant	protein_coding	UBAP2	ENST00000360802.5	c.41G>A	p.Arg14Gln	0.618078	22.5	0	0	0	1	NA	NA	NA	NA	NA	NA	NA	NA	-1	-1	1	0	0			0
9	34662051	rs11575594	T	C	0.012	0	6.4713	1.96993	0.00062406	NA	NA	NA	NA	NA	NA	NA	NA	NA	NA	NA	NA	NA	NA	NA	NA	NA	NA	NA	NA	-0.327683	0.433917	0.462677	0.6451	T	C	1.079	0.78	1.494	0.0764	0.1659	0	0	0	0	0	0	0	R2=0.95929	IMPUTED	8	680	0.0117647	MODERATE	missense_variant	protein_coding	CCL27	ENST00000259631.5	c.232A>G	p.Ile78Val	0.0298991	15.75	0	0	0	1	NA	NA	NA	NA	NA	NA	NA	NA	-1	-1	1	0	0			0
9	35302117	rs559837755	C	T	0.01	0	3.96236	2.38127	0.0481394	NA	NA	NA	NA	NA	NA	NA	NA	NA	NA	NA	NA	NA	NA	NA	NA	NA	NA	NA	NA	NA	NA	NA	0.9109	T	C	1.024	0.671	1.563	0.0241	0.2156	0	0	0	0	0	0	0	R2=0.99849	IMPUTED	7	680	0.0102941	MODERATE	missense_variant	protein_coding	UNC13B	ENST00000635942.1	c.2713C>T	p.Arg905Cys	0.000192678	3.853	0	0	0	1	NA	NA	NA	NA	NA	NA	NA	NA	-1	-1	1	0	0			0
9	35555461	rs41277053	G	A	0.038	0	3.07695	1.203	0.0194827	NA	NA	NA	NA	NA	NA	NA	NA	NA	NA	NA	NA	NA	NA	NA	NA	NA	NA	NA	NA	0.635374	0.432106	0.115461	0.4451	A	G	1.041	0.939	1.155	0.0403	0.0528	0	0	0	0	0	0	0	R2=0.99946	IMPUTED	26	680	0.0382353	MODERATE	missense_variant	protein_coding	RUSC2	ENST00000455600.1	c.2416G>A	p.Glu806Lys	0.00426159	21.9	0	0	0	1	NA	NA	NA	NA	NA	NA	NA	NA	-1	-1	1	0	0			0
9	36169726	rs34789048	G	A	0.103	0	1.86896	0.792823	0.013726	A	G	0.015	0.0214	0.4824	1.01511	1.05705706461572-0.973169064615719	A	G	0.0097	0.1656	0.9534	A	G	0.0124	0.0242	0.6085	1.68132	1.35921	0.230895	-0.114183	0.0793417	0.153391	0.8445	A	G	0.997	0.971	1.024	-0.0027	0.0137	0	0	0	0	0	0	0	R2=1,ER2=0.99991	TYPED	70	680	0.102941	MODERATE	missense_variant	protein_coding	CCIN	ENST00000335119.4	c.224G>A	p.Ser75Asn	0.0822736	7.181	0	0	0	1	NA	NA	NA	NA	NA	NA	NA	NA	-1	-1	1	0	0			0
9	38394566	rs7846941	G	A	0.326	0	1.22295	0.506768	0.0193616	A	G	-0.0647	0.0294	0.02806	0.937349	0.99497262578867-0.87972462578867	A	G	0.1136	0.1291	0.3785	A	G	-0.0225	0.0165	0.1727	1.10468	1.03651	0.260074	-0.003067	0.0427734	0.889651	0.2231	A	G	0.989	0.971	1.007	-0.0111	0.0091	1	0	0	0	0	0	1	R2=0.96534	IMPUTED	222	680	0.326471	HIGH	splice_donor_variant&intron_variant	protein_coding	ALDH1B1	ENST00000635162.1	c.-10+1G>A	NA	0.249719	6.227	0	0	0	1	NA	NA	NA	NA	NA	NA	NA	NA	-1	-1	1	0	1			0
9	66987715	rs62565523	G	A	0.032	0	-3.59176	1.30546	0.00349687	NA	NA	NA	NA	NA	NA	NA	NA	NA	NA	NA	NA	NA	NA	NA	NA	NA	NA	NA	NA	0.0519859	0.0773949	0.426727	NA	NA	NA	NA	NA	NA	NA	NA	0	0	0	0	0	0	0	R2=0.35445	IMPUTED	22	680	0.0323529	MODERATE	missense_variant	protein_coding	SPATA31A3	ENST00000428649.4	c.2783C>T	p.Thr928Met	0.0960973	13.49	0	0	0	1	NA	NA	NA	NA	NA	NA	NA	NA	-1	-1	0	0	0			0
9	69251072	rs41277907	C	T	0.093	0	-2.2935	0.801656	0.00176585	T	C	0.0131	0.0268	0.6236	1.01319	1.06571418091214-0.960658180912138	T	C	-0.1301	0.2007	0.5167	T	C	-0.0035	0.027	0.896	1.41971	1.88474	0.463736	-0.0868592	0.0805253	0.268149	0.9432	T	C	0.999	0.97	1.029	-0.0011	0.015	0	0	0	0	0	0	0	R2=0.99999,ER2=0.99981	TYPED	63	680	0.0926471	MODERATE	missense_variant	protein_coding	TJP2	ENST00000377245.9	c.3029C>T	p.Ser1010Phe	0.0528316	20.7	0	0	0	1	NA	NA	NA	NA	NA	NA	NA	NA	-1	-1	0	0	0			0
9	69516661	rs34788368	A	C	0.185	0	1.62094	0.595903	0.00418433	A	C	-0.0041	0.0218	0.8503	0.995908	1.03863639352493-0.953180393524931	A	C	-0.0432	0.1828	0.8133	A	C	-0.0019	0.0255	0.942	-0.770135	1.34381	0.543284	0.0900684	0.0764031	0.219973	0.3089	A	C	1.015	0.986	1.044	0.0146	0.0144	0	0	0	0	0	0	0	R2=0.99797	IMPUTED	126	680	0.185294	MODERATE	missense_variant	protein_coding	APBA1	ENST00000265381.7	c.550T>G	p.Ser184Ala	0.17423	13.3	0	0	0	1	NA	NA	NA	NA	NA	NA	NA	NA	-1	-1	1	0	0			0
9	69838597	rs11140584	C	T	0.107	0	2.94684	0.709842	7.9588e-06	NA	NA	NA	NA	NA	NA	NA	T	C	-0.7821	1.4369	0.5863	NA	NA	NA	NA	NA	0.838238	1.07404	0.409353	-0.0285079	0.0675286	0.712193	NA	NA	NA	NA	NA	NA	NA	NA	0	0	0	0	0	0	0	R2=0.96305	IMPUTED	73	680	0.107353	MODIFIER	intron_variant	protein_coding	C9orf135	ENST00000377197.8	c.153-5920C>T	NA	0.142295	1.233	1	0	0	0	T	19661	1.03361	0.031818	0.971122	1.10012	1.03901	0.298801	1	-1	0	0	0	1	Lowest p	0
9	69861150	rs55881994	C	T	0.112	0	3.00803	0.726988	9.40352e-06	T	C	0.0096	0.0175	0.5856	1.00965	1.04394622781057-0.975346227810575	T	C	-0.3152	0.1509	0.03667	T	C	-0.0078	0.0208	0.7065	0.84763	1.07003	0.405346	-0.00739069	0.0667196	0.958365	0.4442	T	C	0.991	0.968	1.015	-0.0091	0.012	0	0	0	0	0	0	0	R2=0.97648	IMPUTED	76	680	0.111765	MODIFIER	downstream_gene_variant	nonsense_mediated_decay	C9orf135	ENST00000495399.1	n.*3360C>T	NA	0.116687	1.293	1	0	0	0	T	19661	1.04085	0.0313721	0.978775	1.10685	1.27611	0.201915	1	-1	0	0	0			0
9	70776453	rs11142587	T	C	0.169	0	-1.0936	0.614818	0.0387166	T	C	-0.014	0.0154	0.3644	0.986098	1.01628154426286-0.955913544262862	T	C	-0.0857	0.1374	0.5331	T	C	-0.0207	0.018	0.2488	1.37689	0.925209	0.147651	0.0408756	0.0509236	0.398784	0.2127	T	C	0.987	0.967	1.007	-0.013	0.0104	0	0	0	0	0	0	0	R2=1,ER2=1	TYPED	115	680	0.169118	MODERATE	missense_variant	protein_coding	TRPM3	ENST00000396283.5	c.799A>G	p.Lys267Glu	0.158419	8.917	0	0	0	1	NA	NA	NA	NA	NA	NA	NA	NA	-1	-1	0	0	0			0
9	87884929	rs115964119	G	A	0.013	0	3.8402	1.92298	0.0208222	NA	NA	NA	NA	NA	NA	NA	NA	NA	NA	NA	NA	NA	NA	NA	NA	NA	NA	NA	NA	NA	NA	NA	NA	NA	NA	NA	NA	NA	NA	NA	0	0	0	0	0	0	0	R2=0.94665	IMPUTED	9	680	0.0132353	MODERATE	missense_variant	protein_coding	SPATA31E1	ENST00000325643.6	c.442G>A	p.Ala148Thr	0.000884053	0.811	0	0	0	1	NA	NA	NA	NA	NA	NA	NA	NA	-1	-1	1	0	0			0
9	87888092	rs11789780	A	G	0.404	0	-1.20613	0.470167	0.0145831	A	G	0.004	0.0139	0.7733	1.00401	1.03125201067734-0.976764010677342	A	G	-0.0709	0.107	0.5073	A	G	-0.0068	0.0144	0.6383	0.38618	0.715993	0.568623	0.0790827	0.0419794	0.048848	0.5326	A	G	0.995	0.979	1.011	-0.0051	0.0081	0	0	0	0	1	0	1	R2=0.97966	IMPUTED	275	680	0.404412	MODERATE	missense_variant	protein_coding	SPATA31E1	ENST00000325643.6	c.3605A>G	p.Asp1202Gly	0.475934	13.01	0	0	0	1	NA	NA	NA	NA	NA	NA	NA	NA	-1	-1	0	0	1			0
9	87888536	rs11142017	G	A	0.399	0	-1.17019	0.467897	0.0182217	A	G	-0.0032	0.0138	0.8194	0.996805	1.02385311454303-0.969757114543033	A	G	0.0766	0.107	0.4743	A	G	0.0072	0.0144	0.6172	0.425922	0.775547	0.558708	0.0790827	0.0419794	0.048848	0.5372	A	G	1.005	0.989	1.021	0.005	0.0081	0	0	0	0	1	0	1	R2=0.9992,ER2=0.98855	TYPED	271	680	0.398529	MODERATE	missense_variant	protein_coding	SPATA31E1	ENST00000325643.6	c.4049G>A	p.Arg1350His	0.474971	7.3	0	0	0	1	NA	NA	NA	NA	NA	NA	NA	NA	-1	-1	0	0	1			0
9	89402909	rs13284404	C	T	0.019	0	-3.1566	1.61876	0.0485431	T	C	0.0955	0.0855	0.2639	1.10021	1.26778882203394-0.932628822033935	T	C	0.115	0.2881	0.6897	T	C	0.0277	0.0402	0.4903	-0.0110176	3.00651	0.984442	0.0834195	0.0951614	0.360217	0.01185	T	C	1.05	1.011	1.091	0.0492	0.0195	0	0	0	0	0	1	1	R2=0.99,ER2=0.88708	TYPED	13	680	0.0191176	MODERATE	missense_variant	protein_coding	SEMA4D	ENST00000450295.5	c.214G>A	p.Ala72Thr	0.029374	23.3	0	0	0	1	NA	NA	NA	NA	NA	NA	NA	NA	-1	-1	0	0	1			0
9	92917574	rs117049271	T	C	0.034	0	-2.71659	1.2654	0.0266361	T	C	0.0336	0.0266	0.2066	1.03417	1.08630685564116-0.982034855641161	T	C	-0.2262	0.1998	0.2574	T	C	0.0325	0.0311	0.2957	1.24189	2.33658	0.610637	0.0417935	0.0733389	0.505611	0.04324	T	C	1.036	1.001	1.072	0.0354	0.0175	0	0	0	0	0	0	0	R2=0.99423	IMPUTED	23	680	0.0338235	HIGH	splice_acceptor_variant&intron_variant	unprocessed_pseudogene	ALOX15P2	ENST00000340858.4	n.900-1T>C	NA	0.0465223	0.747	0	0	0	1	NA	NA	NA	NA	NA	NA	NA	NA	-1	-1	0	0	0			0
9	95928855	rs2274654	T	C	0.147	0	-2.32252	0.63842	0.000130717	T	C	0.0112	0.0168	0.5054	1.01126	1.04419095481177-0.978334954811771	T	C	0.3492	0.1502	0.02004	T	C	0.0159	0.0201	0.4305	-1.06182	1.17655	0.333136	0.0164664	0.0516163	0.69742	0.9611	T	C	1.001	0.979	1.023	0.0005	0.0112	0	1	0	0	0	0	1	R2=1,ER2=1	TYPED	100	680	0.147059	MODERATE	missense_variant	protein_coding	ERCC6L2	ENST00000288985.12	c.1742T>C	p.Val581Ala	0.177457	27.8	0	0	0	1	NA	NA	NA	NA	NA	NA	NA	NA	-1	-1	0	0	1			0
9	95972609	rs3780574	A	T	0.125	0	-2.59032	0.686832	8.71696e-05	A	T	0.0356	0.0297	0.2307	1.03624	1.09445326707374-0.978029267073738	A	T	0.3016	0.1569	0.05462	A	T	0.0152	0.0225	0.5	-1.89552	1.30474	0.124882	0.00223614	0.0564037	0.924675	0.4711	A	T	1.009	0.985	1.034	0.0091	0.0126	0	0	0	0	0	0	0	R2=0.9982	IMPUTED	85	680	0.125	MODERATE	missense_variant	protein_coding	ERCC6L2	ENST00000402838.3	c.2324A>T	p.Asn775Ile	0.125003	10.22	0	0	0	1	NA	NA	NA	NA	NA	NA	NA	NA	-1	-1	0	0	0			0
9	96360197	rs78359888	C	A	0.009	0	6.38107	2.45626	0.00445318	NA	NA	NA	NA	NA	NA	NA	NA	NA	NA	NA	NA	NA	NA	NA	NA	NA	NA	NA	NA	NA	NA	NA	NA	NA	NA	NA	NA	NA	NA	NA	0	0	0	0	0	0	0	R2=0.97629	IMPUTED	6	680	0.00882353	MODERATE	missense_variant	protein_coding	SLC35D2	ENST00000253270.13	c.304G>T	p.Val102Phe	0.0141335	15.21	0	0	0	1	NA	NA	NA	NA	NA	NA	NA	NA	-1	-1	1	0	0			0
9	96458409	rs138375657	A	G	0.007	0	6.77006	2.51554	0.00361679	NA	NA	NA	NA	NA	NA	NA	NA	NA	NA	NA	NA	NA	NA	NA	NA	NA	NA	NA	NA	NA	NA	NA	NA	NA	NA	NA	NA	NA	NA	NA	0	0	0	0	0	0	0	R2=0.99944	IMPUTED	5	680	0.00735294	MODERATE	missense_variant	protein_coding	HABP4	ENST00000375249.5	c.380A>G	p.Gln127Arg	7.55601e-05	19.35	0	0	0	1	NA	NA	NA	NA	NA	NA	NA	NA	-1	-1	1	0	0			0
9	96819529	rs4645656	C	T	0.088	0	1.82963	0.841797	0.0171396	NA	NA	NA	NA	NA	NA	NA	T	C	0.3974	0.613	0.5168	T	C	-0.0231	0.0563	0.6807	-4.59933	2.2477	0.0336236	-0.0383903	0.122368	0.879637	0.2821	T	C	1.033	0.974	1.095	0.0321	0.0299	0	0	0	0	0	0	0	R2=0.99512	IMPUTED	60	680	0.0882353	MODERATE	missense_variant	protein_coding	ZNF782	ENST00000481138.6	c.494G>A	p.Arg165His	0.206135	6.535	0	0	0	1	NA	NA	NA	NA	NA	NA	NA	NA	-1	-1	1	0	0			0
9	97313239	rs7864805	C	A	0.019	0	4.03208	1.76711	0.0162482	NA	NA	NA	NA	NA	NA	NA	NA	NA	NA	NA	NA	A	C	0.0847	0.3466	0.807	NA	NA	NA	NA	NA	NA	0.3863	A	C	0.884	0.669	1.168	-0.1234	0.1424	0	0	0	0	0	0	0	R2=0.99998,ER2=0.99992	TYPED	13	680	0.0191176	MODERATE	missense_variant	protein_coding	CCDC180	ENST00000529487.3	c.353C>A	p.Pro118His	0.043636	23.7	0	0	0	1	NA	NA	NA	NA	NA	NA	NA	NA	-1	-1	1	0	0			0
9	97317104	rs41281928	G	A	0.012	0	5.08573	2.10186	0.00703749	NA	NA	NA	NA	NA	NA	NA	NA	NA	NA	NA	NA	NA	NA	NA	NA	NA	NA	NA	NA	NA	NA	NA	NA	NA	NA	NA	NA	NA	NA	NA	0	0	0	0	0	0	0	R2=0.9797,ER2=0.79766	TYPED	8	680	0.0117647	MODERATE	missense_variant	protein_coding	CCDC180	ENST00000529487.3	c.835G>A	p.Ala279Thr	0.00958102	17.32	0	0	0	1	NA	NA	NA	NA	NA	NA	NA	NA	-1	-1	1	0	0			0
9	98094893	rs114314984	G	A	0.012	0	5.35721	2.05852	0.00518497	NA	NA	NA	NA	NA	NA	NA	NA	NA	NA	NA	NA	NA	NA	NA	NA	NA	NA	NA	NA	NA	NA	NA	NA	NA	NA	NA	NA	NA	NA	NA	0	0	0	0	0	0	0	R2=0.99934,ER2=0.99086	TYPED	8	680	0.0117647	MODERATE	missense_variant	protein_coding	TRIM14	ENST00000341469.7	c.674C>T	p.Thr225Met	0.0168423	1.949	0	0	0	1	NA	NA	NA	NA	NA	NA	NA	NA	-1	-1	1	0	0			0
9	104598830	rs6479259	T	C	0.06	0	2.14018	1.00817	0.0356559	NA	NA	NA	NA	NA	NA	NA	NA	NA	NA	NA	NA	T	C	-0.1858	0.1111	0.09454	15.5557	3.58038	0.000134433	-0.14381	0.193819	0.443132	0.5512	T	C	0.969	0.875	1.074	-0.0312	0.0523	0	0	0	1	0	0	1	R2=1,ER2=1	TYPED	41	680	0.0602941	MODERATE	missense_variant	protein_coding	OR13C5	ENST00000374779.3	c.584A>G	p.Asn195Ser	0.114844	13.87	0	0	0	1	NA	NA	NA	NA	NA	NA	NA	NA	-1	-1	1	0	1			0
9	104618098	rs61322228	A	G	0.022	0	3.89173	1.72698	0.0292594	NA	NA	NA	NA	NA	NA	NA	NA	NA	NA	NA	NA	NA	NA	NA	NA	NA	NA	NA	NA	NA	NA	NA	NA	NA	NA	NA	NA	NA	NA	NA	0	0	0	0	0	0	0	R2=0.99999,ER2=0.93611	TYPED	15	680	0.0220588	MODERATE	missense_variant	protein_coding	OR13C9	ENST00000259362.1	c.107T>C	p.Val36Ala	0.0230496	19.76	0	0	0	1	NA	NA	NA	NA	NA	NA	NA	NA	-1	-1	1	0	0			0
9	104855725	rs140180943	C	T	0.018	0	4.12633	1.9165	0.0409889	NA	NA	NA	NA	NA	NA	NA	NA	NA	NA	NA	NA	NA	NA	NA	NA	NA	NA	NA	NA	NA	NA	NA	0.6352	T	C	0.915	0.635	1.319	-0.0884	0.1863	0	0	0	0	0	0	0	R2=1,ER2=1	TYPED	12	680	0.0176471	MODERATE	missense_variant	protein_coding	ABCA1	ENST00000423487.6	c.1084G>A	p.Val362Ile	0.0110015	0.525	0	0	0	1	NA	NA	NA	NA	NA	NA	NA	NA	-1	-1	1	0	0			0
9	104903697	rs1800978	C	G	0.231	0	-0.197303	0.613549	0.791425	C	G	0.0001	0.0278	0.9984	1.0001	1.05458800500017-0.945612005000167	C	G	0.1041	0.1577	0.509	C	G	-0.0644	0.021	0.002135	2.3009	1.08197	0.0295729	-0.0332396	0.0536344	0.526042	1.608e-08	C	G	0.934	0.912	0.956	-0.0682	0.0121	0	0	1	0	0	1	2	R2=0.9969	IMPUTED	157	680	0.230882	MODIFIER	5_prime_UTR_variant	protein_coding	ABCA1	ENST00000374736.8	c.-18G>C	NA	0.105705	8.977	0	0	1	0	NA	NA	NA	NA	NA	NA	NA	NA	-1	-1	0	0	2			0
9	108891326	rs2230795	C	T	0.025	0	3.24858	1.59135	0.0338748	NA	NA	NA	NA	NA	NA	NA	NA	NA	NA	NA	NA	NA	NA	NA	NA	NA	NA	NA	NA	NA	NA	NA	NA	NA	NA	NA	NA	NA	NA	NA	0	0	0	0	0	0	0	R2=0.99999,ER2=0.99996	TYPED	17	680	0.025	MODERATE	missense_variant	protein_coding	ELP1	ENST00000374647.10	c.3037G>A	p.Gly1013Ser	0.0360799	23.5	0	0	0	1	NA	NA	NA	NA	NA	NA	NA	NA	-1	-1	1	0	0			0
9	108897203	rs2230793	T	G	0.215	0	1.27442	0.576686	0.0187819	T	G	-0.016	0.0156	0.3047	0.984127	1.01470332005529-0.953551320055285	T	G	-0.0759	0.1434	0.5966	T	G	-0.0258	0.0184	0.1597	1.78667	1.09572	0.106923	-0.121484	0.0571617	0.0289529	0.3012	T	G	0.989	0.97	1.01	-0.0106	0.0103	0	0	0	0	1	0	1	R2=1,ER2=1	TYPED	146	680	0.214706	MODERATE	missense_variant	protein_coding	ELP1	ENST00000374647.10	c.2446A>C	p.Ile816Leu	0.280169	13.72	0	0	0	1	NA	NA	NA	NA	NA	NA	NA	NA	-1	-1	1	0	1			0
9	108898571	rs2230792	C	T	0.215	0	1.27442	0.576686	0.0187819	T	C	0.0159	0.0156	0.3105	1.01603	1.04660307761803-0.985451077618028	T	C	0.1056	0.155	0.4958	T	C	0.0268	0.0184	0.1452	1.78667	1.09572	0.106923	-0.121484	0.0571617	0.0289529	0.2564	T	C	1.012	0.992	1.032	0.0117	0.0103	0	0	0	0	1	0	1	R2=1,ER2=0.99998	TYPED	146	680	0.214706	MODERATE	missense_variant	protein_coding	ELP1	ENST00000374647.10	c.2294G>A	p.Gly765Glu	0.271068	16.54	0	0	0	1	NA	NA	NA	NA	NA	NA	NA	NA	-1	-1	1	0	1			0
9	108922849	rs10521092	A	T	0.037	0	2.48573	1.29107	0.0428906	NA	NA	NA	NA	NA	NA	NA	NA	NA	NA	NA	NA	NA	NA	NA	NA	NA	NA	NA	NA	NA	NA	NA	0.5149	A	T	0.911	0.689	1.205	-0.0929	0.1426	0	0	0	0	0	0	0	R2=0.99845	IMPUTED	25	680	0.0367647	MODERATE	missense_variant	protein_coding	ELP1	ENST00000374647.10	c.545T>A	p.Met182Lys	0.0690657	18.85	0	0	0	1	NA	NA	NA	NA	NA	NA	NA	NA	-1	-1	1	0	0			0
9	108972751	rs16913734	G	C	0.019	0	3.79556	1.82037	0.048522	NA	NA	NA	NA	NA	NA	NA	NA	NA	NA	NA	NA	NA	NA	NA	NA	NA	NA	NA	NA	NA	NA	NA	NA	NA	NA	NA	NA	NA	NA	NA	0	0	0	0	0	0	0	R2=0.99675	IMPUTED	13	680	0.0191176	MODERATE	missense_variant	protein_coding	CTNNAL1	ENST00000325551.9	c.1271C>G	p.Thr424Ser	0.031943	16.95	0	0	0	1	NA	NA	NA	NA	NA	NA	NA	NA	-1	-1	1	0	0			0
9	110136562	rs147095006	C	T	0.025	0	3.4804	1.57722	0.043224	NA	NA	NA	NA	NA	NA	NA	NA	NA	NA	NA	NA	NA	NA	NA	NA	NA	NA	NA	NA	0.650931	0.432464	0.11626	0.357	T	C	1.119	0.881	1.422	0.1125	0.1221	0	0	0	0	0	0	0	R2=0.99907	IMPUTED	17	680	0.025	MODERATE	missense_variant	protein_coding	PALM2AKAP2	ENST00000434623.6	c.592C>T	p.Arg198Trp	0.000865163	20.8	0	0	0	1	NA	NA	NA	NA	NA	NA	NA	NA	-1	-1	1	0	0			0
9	110407495	rs111245230	T	C	0.068	0	-1.81134	0.972529	0.0382281	T	C	-0.0441	0.0535	0.4102	0.956858	1.06171826686191-0.85199826686191	T	C	0.2781	0.2664	0.2966	T	C	-0.0445	0.0389	0.2522	-1.31712	2.50237	0.595375	-0.0371193	0.0931515	0.682782	0.1948	T	C	1.029	0.985	1.075	0.0289	0.0223	0	0	0	0	0	0	0	R2=0.99491	IMPUTED	46	680	0.0676471	MODERATE	missense_variant	protein_coding	SVEP1	ENST00000401783.6	c.8114A>G	p.Asp2705Gly	0.0240243	25.4	0	0	0	1	NA	NA	NA	NA	NA	NA	NA	NA	-1	-1	0	0	0			0
9	113419139	rs113088354	A	G	0.046	0	2.4256	1.10708	0.0326047	A	G	0.0558	0.1726	0.7464	1.05739	1.39568218535041-0.719090185350408	A	G	-1.1668	1.1641	0.3162	A	G	0.0342	0.0834	0.6819	-2.64033	4.92771	0.568835	-0.0358773	0.109217	0.777237	0.6092	A	G	1.014	0.961	1.071	0.0142	0.0278	0	0	0	0	0	0	0	R2=0.99826,ER2=0.82645	TYPED	31	680	0.0455882	MODERATE	missense_variant	protein_coding	C9orf43	ENST00000288462.4	c.319A>G	p.Ile107Val	0.0168197	5.364	0	0	0	1	NA	NA	NA	NA	NA	NA	NA	NA	-1	-1	1	0	0			0
9	114331843	rs147741369	A	T	0.025	0	-3.94251	1.46545	0.00438988	NA	NA	NA	NA	NA	NA	NA	NA	NA	NA	NA	NA	NA	NA	NA	NA	NA	NA	NA	NA	NA	NA	NA	NA	NA	NA	NA	NA	NA	NA	NA	0	0	0	0	0	0	0	R2=0.99973	IMPUTED	17	680	0.025	MODERATE	missense_variant	protein_coding	ORM2	ENST00000431067.3	c.454A>T	p.Thr152Ser	0.000850051	5.571	0	0	0	1	NA	NA	NA	NA	NA	NA	NA	NA	-1	-1	0	0	0			0
9	114337226	rs771760929	C	G	0.024	0	-3.56469	1.46915	0.0104807	NA	NA	NA	NA	NA	NA	NA	NA	NA	NA	NA	NA	NA	NA	NA	NA	NA	NA	NA	NA	NA	NA	NA	NA	NA	NA	NA	NA	NA	NA	NA	0	0	0	0	0	0	0	R2=0.93529	IMPUTED	16	680	0.0235294	MODERATE	missense_variant	protein_coding	AKNA	ENST00000307564.8	c.4148G>C	p.Arg1383Thr	3.0224e-05	7.7	0	0	0	1	NA	NA	NA	NA	NA	NA	NA	NA	-1	-1	0	0	0			0
9	114668244	rs2296947	G	A	0.503	0	1.1113	0.455514	0.0240786	A	G	0.0332	0.0137	0.01511	1.03376	1.06060927002154-1.00690527002154	A	G	-0.215	0.1144	0.06016	A	G	-0.0148	0.0145	0.309	0.798248	0.881641	0.354339	0.0652875	0.045189	0.131625	0.8596	A	G	0.999	0.982	1.015	-0.0015	0.0083	0	0	0	0	0	0	0	R2=0.99965,ER2=0.98561	TYPED	342	680	0.502941	MODERATE	missense_variant	protein_coding	TEX48	ENST00000436752.3	c.221C>T	p.Thr74Ile	0.410431	5.619	0	0	0	1	NA	NA	NA	NA	NA	NA	NA	NA	-1	-1	1	0	0			0
9	114668331	rs1359992	A	T	0.779	0	1.42787	0.591011	0.0161643	A	T	-0.0098	0.0196	0.6177	0.990248	1.02866386351823-0.951831863518235	A	T	0.1472	0.1053	0.1622	A	T	0.0139	0.0147	0.3443	-0.490623	0.770382	0.530506	0.00296791	0.0430637	0.891721	0.0634	A	T	0.985	0.968	1.001	-0.0156	0.0084	0	0	0	0	0	0	0	R2=0.97671	IMPUTED	530	680	0.779412	MODERATE	missense_variant	protein_coding	TEX48	ENST00000612244.5	c.88T>A	p.Cys30Ser	0.747697	6.043	0	0	0	1	NA	NA	NA	NA	NA	NA	NA	NA	-1	-1	1	0	0			0
9	114671405	rs2296948	C	T	0.734	0	1.16031	0.53776	0.0282941	T	C	0.0257	0.0122	0.03521	1.02603	1.04994509236962-1.00212109236962	T	C	-0.1318	0.1107	0.2338	T	C	-0.0137	0.0144	0.3399	0.0505597	0.804564	0.964062	0.0502847	0.0430256	0.213279	0.02834	T	C	1.018	1.002	1.035	0.0181	0.0082	0	0	0	0	0	0	0	R2=0.98012	IMPUTED	499	680	0.733824	MODERATE	missense_variant	protein_coding	TEX48	ENST00000612244.5	c.59G>A	p.Arg20Lys	0.630439	1.024	0	0	0	1	NA	NA	NA	NA	NA	NA	NA	NA	-1	-1	1	0	0			0
9	114790969	rs4246905	T	C	0.724	0	0.977861	0.535374	0.0490605	T	C	0.0309	0.0281	0.2715	1.03138	1.08645836049339-0.97630636049339	T	C	-0.0196	0.1206	0.8707	T	C	0.0041	0.016	0.7984	-0.541232	0.951435	0.552875	0.0626356	0.0465536	0.174172	0.9794	T	C	1	0.983	1.017	-0.0002	0.0089	0	0	0	0	0	0	0	R2=0.99998,ER2=0.99977	TYPED	492	680	0.723529	MODERATE	missense_variant	protein_coding	TNFSF15	ENST00000374044.1	c.8A>G	p.His3Arg	0.791379	0.207	0	0	0	1	NA	NA	NA	NA	NA	NA	NA	NA	-1	-1	1	0	0			0
9	115040992	rs2274750	C	T	0.137	0	1.60017	0.64041	0.0149571	T	C	-0.0328	0.0378	0.3853	0.967732	1.04182008665301-0.893644086653011	T	C	0.246	0.3258	0.4503	T	C	0.0018	0.0436	0.9672	1.42801	1.75921	0.455433	0.161818	0.122996	0.157197	0.3792	T	C	1.021	0.975	1.07	0.0208	0.0237	0	0	0	0	0	0	0	R2=1,ER2=0.99994	TYPED	93	680	0.136765	MODERATE	missense_variant	protein_coding	TNC	ENST00000350763.9	c.5341G>A	p.Ala1781Thr	0.0601496	25	0	0	0	1	NA	NA	NA	NA	NA	NA	NA	NA	-1	-1	1	0	0			0
9	115086115	rs1757095	T	C	0.904	0	1.61917	0.829136	0.0356482	T	C	-0.0234	0.0248	0.3452	0.976872	1.02547965695034-0.928263656950343	T	C	-0.3562	0.2229	0.1099	T	C	-0.0209	0.0286	0.4648	-1.80012	1.88999	0.318502	-0.0525289	0.0787542	0.448562	0.0282	T	C	1.037	1.004	1.071	0.0362	0.0165	0	0	0	0	0	1	1	R2=0.99993,ER2=0.99939	TYPED	615	680	0.904412	MODERATE	missense_variant	protein_coding	TNC	ENST00000350763.9	c.1616A>G	p.Gln539Arg	0.920964	0.03	0	0	0	1	NA	NA	NA	NA	NA	NA	NA	NA	-1	-1	1	0	1			0
9	116579064	rs73655416	G	A	0.156	0	-1.06284	0.619744	0.0425782	A	G	0.0053	0.017	0.7552	1.00531	1.03863406984575-0.971994069845745	A	G	-0.0529	0.144	0.7136	A	G	0.0098	0.0201	0.6255	-0.245583	1.24098	0.785541	-0.00889383	0.0535074	0.837574	0.1916	A	G	1.015	0.992	1.038	0.0148	0.0114	0	0	0	0	0	0	0	R2=0.99789	IMPUTED	106	680	0.155882	HIGH	splice_donor_variant&intron_variant	pseudogene	AL133284.1	ENST00000423715.1	n.605+1G>A	NA	0.14506	23.3	0	0	0	1	NA	NA	NA	NA	NA	NA	NA	NA	-1	-1	0	0	0			0
9	120842848	rs2297575	T	C	0.168	0	1.07175	0.64255	0.0422235	NA	NA	NA	NA	NA	NA	NA	T	C	0.0001	0.5674	0.9998	T	C	0.0207	0.0714	0.7724	1.44407	3.43263	0.66692	NA	NA	NA	0.8106	T	C	0.984	0.866	1.119	-0.0157	0.0655	0	0	0	0	0	0	0	R2=0.956	IMPUTED	114	680	0.167647	MODERATE	missense_variant	protein_coding	PSMD5	ENST00000210313.8	c.62A>G	p.Glu21Gly	0.0381843	28.6	0	0	0	1	NA	NA	NA	NA	NA	NA	NA	NA	-1	-1	1	0	0			0
9	122031741	rs61740840	G	T	0.122	0	-1.7715	0.730987	0.0112129	NA	NA	NA	NA	NA	NA	NA	T	G	1.726	1.2037	0.1516	T	G	0.1064	0.0719	0.1387	-1.43055	2.91742	0.606512	0.462125	0.258365	0.0583307	0.7561	T	G	1.014	0.927	1.11	0.0142	0.0458	0	0	0	0	0	0	0	R2=0.99999,ER2=0.99998	TYPED	83	680	0.122059	MODERATE	missense_variant	protein_coding	TTLL11	ENST00000373776.4	c.945C>A	p.Phe315Leu	0.0269674	22.9	0	0	0	1	NA	NA	NA	NA	NA	NA	NA	NA	-1	-1	0	0	0			0
9	122371228	rs3842787	C	T	0.085	0	1.3935	0.785891	0.0444865	T	C	-0.0074	0.0247	0.7651	0.992627	1.04103931258743-0.944215312587426	T	C	-0.168	0.2805	0.5493	T	C	-0.0038	0.0292	0.8972	0.88375	1.75533	0.56798	-0.0624162	0.0723101	0.352308	0.2131	T	C	0.98	0.949	1.012	-0.0202	0.0162	0	0	0	0	0	0	0	R2=0.98932	IMPUTED	58	680	0.0852941	MODERATE	missense_variant	protein_coding	PTGS1	ENST00000362012.7	c.50C>T	p.Pro17Leu	0.0777589	0.005	0	0	0	1	NA	NA	NA	NA	NA	NA	NA	NA	-1	-1	1	0	0			0
9	122629090	rs1536929	A	G	0.728	0	1.06685	0.538394	0.0475506	A	G	-0.0195	0.0136	0.1517	0.980689	1.00734489518867-0.954032895188666	A	G	-0.1386	0.1166	0.2347	A	G	-0.0101	0.0164	0.5392	-0.153308	0.935831	0.792743	-0.0422125	0.0491552	0.40675	0.6064	A	G	0.995	0.978	1.013	-0.0047	0.0092	0	0	0	0	0	0	0	R2=0.99807,ER2=0.96013	TYPED	495	680	0.727941	MODERATE	missense_variant	protein_coding	OR1B1	ENST00000623530.1	c.446T>C	p.Leu149Ser	0.630579	13.36	0	0	0	1	NA	NA	NA	NA	NA	NA	NA	NA	-1	-1	1	0	0			0
9	127726328	rs142193455	G	A	0.135	0	1.72913	0.772076	0.011311	NA	NA	NA	NA	NA	NA	NA	A	G	-0.3046	0.4077	0.455	A	G	-0.0436	0.0703	0.5355	0.650136	2.72028	0.809411	0.0490507	0.303293	0.996919	0.1537	A	G	1.052	0.981	1.128	0.0506	0.0355	0	0	0	0	0	0	0	R2=0.91986	IMPUTED	92	680	0.135294	MODERATE	missense_variant	protein_coding	TTC16	ENST00000373289.4	c.1349G>A	p.Arg450Gln	0.028131	24	0	0	0	1	NA	NA	NA	NA	NA	NA	NA	NA	-1	-1	1	0	0			0
9	128424504	rs61732491	C	T	0.031	0	-2.84086	1.48337	0.0404024	NA	NA	NA	NA	NA	NA	NA	NA	NA	NA	NA	NA	NA	NA	NA	NA	NA	NA	NA	NA	NA	NA	NA	0.7348	T	C	1.04	0.83	1.303	0.039	0.1152	0	0	0	0	0	0	0	R2=0.9913	IMPUTED	21	680	0.0308824	MODERATE	missense_variant	protein_coding	CERCAM	ENST00000372838.9	c.656C>T	p.Ala219Val	0.059496	19.39	0	0	0	1	NA	NA	NA	NA	NA	NA	NA	NA	-1	-1	0	0	0			0
9	128428762	rs11554802	G	A	0.031	0	-2.84086	1.48337	0.0404024	NA	NA	NA	NA	NA	NA	NA	NA	NA	NA	NA	NA	NA	NA	NA	NA	NA	NA	NA	NA	NA	NA	NA	0.5852	A	G	1.065	0.85	1.334	0.0628	0.1151	0	0	0	0	0	0	0	R2=0.99543	IMPUTED	21	680	0.0308824	MODERATE	missense_variant	protein_coding	CERCAM	ENST00000372838.9	c.892G>A	p.Gly298Ser	0.0578375	21.6	0	0	0	1	NA	NA	NA	NA	NA	NA	NA	NA	-1	-1	0	0	0			0
9	133402908	rs144696692	A	G	0.004	0	9.66224	3.23082	0.00176088	NA	NA	NA	NA	NA	NA	NA	NA	NA	NA	NA	NA	NA	NA	NA	NA	NA	NA	NA	NA	NA	NA	NA	0.05765	A	G	0.738	0.54	1.01	-0.3032	0.1597	0	0	0	0	0	0	0	R2=0.97974	IMPUTED	3	680	0.00441176	MODERATE	missense_variant	protein_coding	STKLD1	ENST00000371957.4	c.1370A>G	p.Asn457Ser	0.000498697	10.59	0	0	0	1	NA	NA	NA	NA	NA	NA	NA	NA	-1	-1	1	0	0			0
9	133657152	rs6271	C	T	0.072	0	1.67874	0.890104	0.0305543	T	C	0.0131	0.0596	0.8264	1.01319	1.13000218091214-0.896370180912138	T	C	0.2545	0.2238	0.2555	T	C	-0.0258	0.037	0.4865	0.658668	1.34949	0.572526	0.173278	0.0901167	0.0448237	0.3881	T	C	0.986	0.955	1.018	-0.0142	0.0165	0	0	0	0	0	0	0	R2=0.89613	IMPUTED	49	680	0.0720588	MODERATE	missense_variant	protein_coding	DBH	ENST00000393056.8	c.1645C>T	p.Arg549Cys	0.0458045	22.4	0	0	0	1	NA	NA	NA	NA	NA	NA	NA	NA	-1	-1	1	0	0			0
9	135547946	rs72766542	G	A	0.022	0	4.3179	1.81973	0.0216997	A	G	-0.0626	0.1083	0.5633	0.939319	1.1515871262041-0.727051126204103	A	G	0.1795	0.2877	0.5327	A	G	-0.01	0.057	0.8604	2.6169	2.63325	0.370691	0.0216602	0.12437	0.892014	0.6793	A	G	0.991	0.949	1.035	-0.0091	0.0221	0	0	0	0	0	0	0	R2=0.7743	IMPUTED	15	680	0.0220588	MODERATE	missense_variant	protein_coding	OBP2A	ENST00000340780.7	c.353G>A	p.Arg118His	0.0333144	0.18	0	0	0	1	NA	NA	NA	NA	NA	NA	NA	NA	-1	-1	1	0	0			0
9	135615398	rs76481960	A	G	0.079	0	1.82495	0.833123	0.0305492	A	G	0.0223	0.037	0.5463	1.02255	1.09507050361135-0.95003050361135	A	G	0.0891	0.2451	0.7162	A	G	0.0394	0.0265	0.1372	0.497921	1.57114	0.722236	0.0746553	0.0688012	0.243487	0.9656	A	G	0.999	0.971	1.029	-0.0006	0.0147	0	0	0	0	0	0	0	R2=0.93463	IMPUTED	54	680	0.0794118	MODERATE	missense_variant	protein_coding	AL354761.1	ENST00000430816.2	c.148A>G	p.Asn50Asp	0.0830783	10.51	0	0	0	1	NA	NA	NA	NA	NA	NA	NA	NA	-1	-1	1	0	0			0
9	135616601	rs4841887	G	A	0.075	0	1.82232	0.855024	0.0428346	A	G	-0.0245	0.0373	0.5123	0.975798	1.04890568891841-0.902689688918407	A	G	-0.1352	0.2195	0.538	A	G	-0.0402	0.0266	0.1305	0.830461	1.53566	0.559538	0.0845203	0.0690743	0.190417	0.8894	A	G	1.002	0.974	1.031	0.002	0.0147	0	0	0	0	0	0	0	R2=0.93841	IMPUTED	51	680	0.075	MODERATE	missense_variant	protein_coding	AL354761.1	ENST00000430816.2	c.263G>A	p.Cys88Tyr	0.08077	22.6	0	0	0	1	NA	NA	NA	NA	NA	NA	NA	NA	-1	-1	1	0	0			0
9	135945095	rs66767056	GCCT	G	0.25	0	1.37387	0.543187	0.00917513	NA	NA	NA	NA	NA	NA	NA	NA	NA	NA	NA	NA	NA	NA	NA	NA	NA	0.608831	0.852755	0.461152	0.095281	0.0462499	0.0533997	0.2319	G	GCCT	0.989	0.97	1.007	-0.0114	0.0095	0	0	0	0	0	0	0	R2=0.92758	IMPUTED	170	680	0.25	MODERATE	disruptive_inframe_deletion	protein_coding	UBAC1	ENST00000371756.4	c.806_808delAGG	p.Glu269del	0.193037	16.68	0	0	0	1	NA	NA	NA	NA	NA	NA	NA	NA	-1	-1	1	0	0			0
9	136253788	rs4078121	G	C	0.216	0	-1.10047	0.56601	0.0481817	C	G	-0.0145	0.066	0.8255	0.985605	1.11496461873238-0.856244618732382	C	G	-0.1092	0.1956	0.5767	C	G	-0.0072	0.031	0.8155	0.515145	1.20224	0.694341	0.043731	0.0671524	0.493212	0.08289	C	G	0.979	0.956	1.003	-0.0213	0.0123	0	0	0	0	0	0	0	R2=0.89548	IMPUTED	147	680	0.216176	MODERATE	missense_variant	protein_coding	CCDC187	ENST00000638797.1	c.6040C>G	p.Pro2014Ala	0.108784	8.948	0	0	0	1	NA	NA	NA	NA	NA	NA	NA	NA	-1	-1	0	0	0			0
9	136263656	rs62579910	G	A	0.224	0	-1.20813	0.566493	0.0278367	A	G	-0.0102	0.0705	0.8844	0.989852	1.12803184358209-0.851671843582095	A	G	0.2034	0.304	0.5033	A	G	0.0068	0.033	0.8372	0.51972	1.24221	0.70207	0.0446981	0.067289	0.488837	0.1287	A	G	0.981	0.958	1.006	-0.0189	0.0125	0	0	0	0	0	0	0	R2=0.89219	IMPUTED	152	680	0.223529	MODERATE	missense_variant	protein_coding	CCDC187	ENST00000638797.1	c.3878C>T	p.Ala1293Val	0.137372	0.505	0	0	0	1	NA	NA	NA	NA	NA	NA	NA	NA	-1	-1	0	0	0			0
9	136511197	rs35136134	C	T	0.006	0	-5.12575	2.80353	0.0350379	NA	NA	NA	NA	NA	NA	NA	NA	NA	NA	NA	NA	NA	NA	NA	NA	NA	NA	NA	NA	0.196991	0.30839	0.543818	0.4094	T	C	0.95	0.841	1.073	-0.0514	0.0623	0	0	0	0	0	0	0	R2=0.91257	IMPUTED	4	680	0.00588235	MODERATE	missense_variant	protein_coding	NOTCH1	ENST00000651671.1	c.2542G>A	p.Glu848Lys	0.00350599	22.6	0	0	0	1	NA	NA	NA	NA	NA	NA	NA	NA	-1	-1	0	0	0			0
9	136946091	rs7850844	A	G	0.99	0	5.24217	2.05902	0.00693952	A	G	0.0127	0.0373	0.7339	1.01278	1.08588898748386-0.939672987483862	A	G	-0.0023	0.2969	0.9938	A	G	0.0185	0.0383	0.6284	1.55699	2.04723	0.432081	-0.0489403	0.0934892	0.619995	0.8597	A	G	1.003	0.967	1.042	0.0034	0.0191	0	0	0	0	0	0	0	R2=0.57186	IMPUTED	673	680	0.989706	MODERATE	missense_variant	protein_coding	C8G	ENST00000371634.7	c.353A>G	p.Asp118Gly	0.958801	15.51	0	0	0	1	NA	NA	NA	NA	NA	NA	NA	NA	-1	-1	1	0	0			0
9	136953451	rs10781526	A	G	0.99	0	5.28029	2.00797	0.00552433	A	G	-0.1361	0.0755	0.07134	0.872755	1.02073535258954-0.724775352589538	A	G	-0.4613	0.3051	0.1305	A	G	0.0105	0.0392	0.7885	1.55699	2.04723	0.432081	-0.0474015	0.0949586	0.635339	NA	NA	NA	NA	NA	NA	NA	NA	0	0	0	0	0	0	0	R2=0.62085	IMPUTED	673	680	0.989706	HIGH	splice_acceptor_variant&intron_variant	processed_transcript	LCN12	ENST00000495410.1	n.363-2A>G	NA	0.953111	6.186	0	0	0	1	NA	NA	NA	NA	NA	NA	NA	NA	-1	-1	1	0	0			0
9	138023327	rs7873074	G	T	0.159	0	-1.20825	0.635975	0.0267172	T	G	-0.0326	0.0374	0.3827	0.967926	1.04122965242627-0.894621652426274	T	G	-0.0701	0.1753	0.6893	T	G	-0.0392	0.0199	0.04849	1.28201	1.20075	0.283029	0.00477541	0.0555119	0.917753	0.4588	T	G	1.008	0.986	1.031	0.0083	0.0112	0	0	0	0	0	0	0	R2=0.96946	IMPUTED	108	680	0.158824	MODERATE	missense_variant	protein_coding	CACNA1B	ENST00000277549.9	c.2584G>T	p.Ala862Ser	0.333904	1.162	0	0	0	1	NA	NA	NA	NA	NA	NA	NA	NA	-1	-1	0	0	0			0
10	561630	rs12573549	C	G	0.007	0	12.9931	2.84416	7.82445e-06	NA	NA	NA	NA	NA	NA	NA	C	G	-0.2603	0.3698	0.4816	C	G	0.0145	0.063	0.8177	NA	NA	NA	-0.295988	0.170683	0.0696293	0.8779	C	G	1.005	0.943	1.07	0.0049	0.0322	0	0	0	0	0	0	0	R2=0.99851	IMPUTED	5	680	0.00735294	MODIFIER	intron_variant	protein_coding	DIP2C	ENST00000280886.12	c.86-75100G>C	NA	0.0393479	0.648	1	0	0	0	NA	NA	NA	NA	NA	NA	NA	NA	-1	-1	1	0	0			0
10	562319	rs56678370	C	A	0.007	0	12.9931	2.84416	7.82445e-06	NA	NA	NA	NA	NA	NA	NA	A	C	-0.3196	0.4328	0.4603	A	C	-0.0107	0.0629	0.865	NA	NA	NA	-0.295988	0.170683	0.0696293	0.8633	A	C	0.995	0.934	1.059	-0.0055	0.0322	0	0	0	0	0	0	0	R2=0.99838	IMPUTED	5	680	0.00735294	MODIFIER	intron_variant	protein_coding	DIP2C	ENST00000280886.12	c.86-75789G>T	NA	0.0396653	1.857	1	0	0	0	A	19650	0.936436	0.0844199	0.793633	1.10493	-0.777942	0.436603	1	1	1	0	0			0
10	580236	rs75279020	CAT	C	0.007	0	12.9931	2.84416	7.82445e-06	NA	NA	NA	NA	NA	NA	NA	NA	NA	NA	NA	NA	NA	NA	NA	NA	NA	NA	NA	NA	-0.281759	0.137327	0.0310394	0.733	CAT	C	1.009	0.956	1.066	0.0094	0.0277	0	0	0	0	1	0	1	R2=0.90598	IMPUTED	5	680	0.00735294	MODIFIER	intron_variant	protein_coding	DIP2C	ENST00000280886.12	c.86-93708_86-93707delAT	NA	0.0564509	2.261	1	0	0	0	C	19660	0.955556	0.0713185	0.830902	1.09891	-0.637445	0.523835	1	1	1	0	1	1	Only variant	0
10	11675398	rs11257238	T	C	0.371	0	-0.149583	0.472661	0.730885	T	C	-0.0556	0.0271	0.04006	0.945917	0.99903342719797-0.89280142719797	T	C	-0.0648	0.118	0.583	T	C	-0.0721	0.0152	2.291e-06	0.80215	0.852323	0.314751	-0.00881338	0.0444472	0.878333	7.776e-09	T	C	0.953	0.937	0.968	-0.0486	0.0084	1	0	1	0	0	1	3	R2=0.97898	IMPUTED	252	680	0.370588	MODIFIER	upstream_gene_variant	pseudogene	AL512631.1	ENST00000604086.1	n.-4277T>C	NA	0.28386	4.246	0	0	1	0	NA	NA	NA	NA	NA	NA	NA	NA	-1	-1	0	0	3			0
10	11676714	rs7912495	A	G	0.456	0	0.112929	0.45508	0.726067	A	G	-0.0637	0.026	0.01445	0.938286	0.989246443245035-0.887326443245035	A	G	-0.0579	0.1082	0.5927	A	G	-0.0675	0.0147	4.474e-06	0.776836	0.803762	0.314196	0.00523952	0.041712	0.855617	2.866e-12	A	G	0.944	0.929	0.96	-0.0572	0.0082	0	0	0	0	0	0	0	R2=0.97745	IMPUTED	310	680	0.455882	MODIFIER	upstream_gene_variant	pseudogene	AL512631.1	ENST00000604086.1	n.-2961A>G	NA	0.415796	2.567	0	0	1	0	NA	NA	NA	NA	NA	NA	NA	NA	-1	-1	1	0	0			0
10	11678309	rs7920721	A	G	0.385	0	-0.113664	0.469012	0.806572	A	G	-0.0726	0.0195	0.0001961	0.929973	0.968192744735786-0.891752744735786	A	G	-0.0476	0.1117	0.6702	A	G	-0.0782	0.015	1.942e-07	0.636066	0.853395	0.419777	-0.0101619	0.0435494	0.855466	4.442e-10	A	G	0.949	0.934	0.965	-0.0521	0.0084	1	0	1	0	0	1	3	R2=0.97665	IMPUTED	262	680	0.385294	MODIFIER	upstream_gene_variant	pseudogene	AL512631.1	ENST00000604086.1	n.-1366A>G	NA	0.303634	3.531	0	0	1	0	NA	NA	NA	NA	NA	NA	NA	NA	-1	-1	0	0	3			0
10	12069091	rs1279138	T	C	0.991	0	-5.55986	2.63518	0.0360506	NA	NA	NA	NA	NA	NA	NA	T	C	0.2679	0.4325	0.5356	NA	NA	NA	NA	NA	NA	NA	NA	NA	NA	NA	NA	NA	NA	NA	NA	NA	NA	NA	0	0	0	0	0	0	0	R2=0.54588	IMPUTED	674	680	0.991176	MODERATE	missense_variant	protein_coding	DHTKD1	ENST00000263035.9	c.58T>C	p.Phe20Leu	0.965873	2.932	0	0	0	1	NA	NA	NA	NA	NA	NA	NA	NA	-1	-1	0	0	0			0
10	12101106	rs2062988	C	G	0.741	0	-1.3492	0.574961	0.0233034	C	G	0.0046	0.0241	0.8487	1.00461	1.05184659624134-0.95737459624134	C	G	-0.0919	0.1346	0.4949	C	G	0.0031	0.0183	0.8649	2.25803	1.06174	0.0290825	0.0257633	0.0610779	0.665441	0.7605	C	G	0.997	0.977	1.018	-0.0032	0.0105	0	0	0	0	0	0	0	R2=1,ER2=1	TYPED	504	680	0.741176	MODERATE	missense_variant	protein_coding	DHTKD1	ENST00000263035.9	c.1821C>G	p.Ile607Met	0.724599	19.67	0	0	0	1	NA	NA	NA	NA	NA	NA	NA	NA	-1	-1	0	0	0			0
10	17594310	rs1053926	G	A	0.19	0	1.40172	0.577926	0.0335819	A	G	-0.0037	0.0135	0.7833	0.996307	1.02276683656564-0.969846836565637	A	G	0.0814	0.1144	0.4768	A	G	-0.0041	0.0158	0.7942	0.860127	0.860675	0.296819	0.0249148	0.0454939	0.567475	0.9401	A	G	1.001	0.983	1.019	0.0007	0.009	0	0	0	0	0	0	0	R2=0.99375	IMPUTED	129	680	0.189706	MODERATE	missense_variant	protein_coding	HACD1	ENST00000361271.8	c.679C>T	p.His227Tyr	0.248453	12.26	0	0	0	1	NA	NA	NA	NA	NA	NA	NA	NA	-1	-1	1	0	0			0
10	21125963	rs625223	C	G	0.415	0	1.62207	0.483859	0.00112144	C	G	0.007	0.0206	0.7348	1.00702	1.04740055726685-0.966648557266849	C	G	0.0595	0.1112	0.5922	C	G	-0.0131	0.0152	0.3908	2.10398	0.833307	0.0117446	0.0366782	0.0437579	0.383114	0.7801	C	G	1.002	0.985	1.02	0.0024	0.0087	0	0	0	1	0	0	1	R2=0.97764	IMPUTED	282	680	0.414706	MODERATE	missense_variant	protein_coding	C10orf113	ENST00000534331.6	c.328G>C	p.Asp110His	0.439729	17.98	0	0	0	1	NA	NA	NA	NA	NA	NA	NA	NA	-1	-1	1	0	1			0
10	21146411	rs45546236	ACACT	A	0.207	0	1.53496	0.602237	0.0115955	NA	NA	NA	NA	NA	NA	NA	NA	NA	NA	NA	NA	NA	NA	NA	NA	NA	2.19424	0.968628	0.0278064	0.0255024	0.0515629	0.625137	0.561	A	ACACT	0.994	0.973	1.015	-0.0062	0.0107	0	0	0	1	0	0	1	R2=0.98826	IMPUTED	141	680	0.207353	HIGH	frameshift_variant	protein_coding	C10orf113	ENST00000534331.6	c.94_97delAGTG	p.Ser32fs	0.201742	16.67	0	0	0	1	NA	NA	NA	NA	NA	NA	NA	NA	-1	-1	1	0	1			0
10	21517392	rs7072980	C	T	0.047	0	3.11049	1.18504	0.0173968	NA	NA	NA	NA	NA	NA	NA	NA	NA	NA	NA	NA	NA	NA	NA	NA	NA	NA	NA	NA	NA	NA	NA	0.7717	T	C	1.051	0.753	1.466	0.0493	0.1699	0	0	0	0	0	0	0	R2=0.99355	IMPUTED	32	680	0.0470588	MODERATE	missense_variant	protein_coding	SKIDA1	ENST00000449193.7	c.431G>A	p.Gly144Glu	0.035925	22.1	0	0	0	1	NA	NA	NA	NA	NA	NA	NA	NA	-1	-1	1	0	0			0
10	24621258	rs146427466	C	T	0.006	0	15.4218	4.65962	0.0010794	NA	NA	NA	NA	NA	NA	NA	NA	NA	NA	NA	NA	NA	NA	NA	NA	NA	NA	NA	NA	NA	NA	NA	NA	NA	NA	NA	NA	NA	NA	NA	0	0	0	0	0	0	0	R2=0.99994	IMPUTED	4	680	0.00588235	MODERATE	missense_variant	protein_coding	ARHGAP21	ENST00000396432.7	c.637G>A	p.Ala213Thr	0.00170766	17	0	0	0	1	NA	NA	NA	NA	NA	NA	NA	NA	-1	-1	1	0	0			0
10	24942352	rs191884768	G	A	0.004	0	-8.95743	3.07298	0.00216966	NA	NA	NA	NA	NA	NA	NA	NA	NA	NA	NA	NA	NA	NA	NA	NA	NA	NA	NA	NA	NA	NA	NA	NA	NA	NA	NA	NA	NA	NA	NA	0	0	0	0	0	0	0	R2=0.81563	IMPUTED	3	680	0.00441176	MODERATE	missense_variant	protein_coding	PRTFDC1	ENST00000320152.11	c.133C>T	p.Pro45Ser	0.000604481	24.6	0	0	0	1	NA	NA	NA	NA	NA	NA	NA	NA	-1	-1	0	0	0			0
10	25023170	rs60383858	G	GA	0.013	0	8.27222	2.23043	0.00028222	NA	NA	NA	NA	NA	NA	NA	NA	NA	NA	NA	NA	NA	NA	NA	NA	NA	NA	NA	NA	-0.466847	0.440434	0.286899	0.4263	G	GA	1.162	0.803	1.682	0.1501	0.1886	0	0	0	0	0	0	0	R2=0.99856	IMPUTED	9	680	0.0132353	HIGH	splice_acceptor_variant&intron_variant	protein_coding	THNSL1	ENST00000376356.5	c.-48-2dupA	NA	0.0148589	6.261	0	0	0	1	NA	NA	NA	NA	NA	NA	NA	NA	-1	-1	1	0	0			0
10	26166095	rs61729833	G	A	0.006	0	15.4218	4.65962	0.0010794	NA	NA	NA	NA	NA	NA	NA	NA	NA	NA	NA	NA	NA	NA	NA	NA	NA	NA	NA	NA	NA	NA	NA	0.1126	A	G	0.748	0.523	1.071	-0.2899	0.1827	0	0	0	0	0	0	0	R2=0.99997,ER2=0.99998	TYPED	4	680	0.00588235	MODERATE	missense_variant	protein_coding	MYO3A	ENST00000642920.2	c.3028G>A	p.Glu1010Lys	0.0106804	22.1	0	0	0	1	NA	NA	NA	NA	NA	NA	NA	NA	-1	-1	1	0	0			0
10	28792958	rs11818912	C	T	0.031	0	6.53639	1.26544	5.25222e-07	NA	NA	NA	NA	NA	NA	NA	NA	NA	NA	NA	NA	NA	NA	NA	NA	NA	NA	NA	NA	NA	NA	NA	0.07026	T	C	1.391	0.973	1.989	0.3301	0.1823	0	0	0	0	0	0	0	R2=0.99949	IMPUTED	21	680	0.0308824	MODIFIER	upstream_gene_variant	retained_intron	LINC01517	ENST00000621861.1	n.-719C>T	NA	0.0312894	0.913	1	0	0	0	NA	NA	NA	NA	NA	NA	NA	NA	-1	-1	1	0	0	1	Lowest p, highest R2	0
10	28797161	rs114289017	T	C	0.031	0	6.53639	1.26544	5.25222e-07	NA	NA	NA	NA	NA	NA	NA	NA	NA	NA	NA	NA	NA	NA	NA	NA	NA	NA	NA	NA	NA	NA	NA	NA	NA	NA	NA	NA	NA	NA	NA	0	0	0	0	0	0	0	R2=0.99945	IMPUTED	21	680	0.0308824	MODIFIER	upstream_gene_variant	pseudogene	LINC00837	ENST00000443246.2	n.-1155A>G	NA	0.034497	8.799	1	0	0	0	NA	NA	NA	NA	NA	NA	NA	NA	-1	-1	1	0	0			0
10	28797229	rs112705287	A	C	0.031	0	6.53639	1.26544	5.25222e-07	NA	NA	NA	NA	NA	NA	NA	NA	NA	NA	NA	NA	NA	NA	NA	NA	NA	NA	NA	NA	NA	NA	NA	0.04852	A	C	0.708	0.502	0.998	-0.3457	0.1752	0	0	0	0	0	0	0	R2=0.99945	IMPUTED	21	680	0.0308824	MODIFIER	upstream_gene_variant	pseudogene	LINC00837	ENST00000443246.2	n.-1223T>G	NA	0.0351543	4.025	1	0	0	0	NA	NA	NA	NA	NA	NA	NA	NA	-1	-1	1	0	0			0
10	28802656	rs116545706	G	A	0.031	0	6.53639	1.26544	5.25222e-07	NA	NA	NA	NA	NA	NA	NA	NA	NA	NA	NA	NA	NA	NA	NA	NA	NA	NA	NA	NA	NA	NA	NA	0.05165	A	G	1.423	0.997	2.031	0.353	0.1814	0	0	0	0	0	0	0	R2=0.99882	IMPUTED	21	680	0.0308824	MODIFIER	upstream_gene_variant	pseudogene	LINC01517	ENST00000603866.1	n.-3465G>A	NA	0.0347954	0.94	1	0	0	0	NA	NA	NA	NA	NA	NA	NA	NA	-1	-1	1	0	0			0
10	28802938	rs16929239	G	C	0.029	0	6.66402	1.29421	5.61837e-07	NA	NA	NA	NA	NA	NA	NA	NA	NA	NA	NA	NA	NA	NA	NA	NA	NA	NA	NA	NA	NA	NA	NA	0.04764	C	G	1.492	1.004	2.216	0.3998	0.2019	0	0	0	0	0	0	0	R2=0.99877	IMPUTED	20	680	0.0294118	MODIFIER	upstream_gene_variant	pseudogene	LINC01517	ENST00000603866.1	n.-3183G>C	NA	0.0305149	4.07	1	0	0	0	NA	NA	NA	NA	NA	NA	NA	NA	-1	-1	1	0	0			0
10	28809650	rs79183088	T	C	0.029	0	6.66402	1.29421	5.61837e-07	NA	NA	NA	NA	NA	NA	NA	NA	NA	NA	NA	NA	NA	NA	NA	NA	NA	NA	NA	NA	NA	NA	NA	0.06293	T	C	0.714	0.5	1.018	-0.3374	0.1814	0	0	0	0	0	0	0	R2=0.99742	IMPUTED	20	680	0.0294118	MODIFIER	upstream_gene_variant	transcribed_processed_pseudogene	AL355376.2	ENST00000604686.1	n.-3249T>C	NA	0.0285579	1.632	1	0	0	0	NA	NA	NA	NA	NA	NA	NA	NA	-1	-1	1	0	0			0
10	28812194	rs11815798	C	T	0.029	0	6.66402	1.29421	5.61837e-07	NA	NA	NA	NA	NA	NA	NA	NA	NA	NA	NA	NA	NA	NA	NA	NA	NA	NA	NA	NA	NA	NA	NA	0.08816	T	C	1.339	0.957	1.873	0.2919	0.1712	0	0	0	0	0	0	0	R2=0.99254	IMPUTED	20	680	0.0294118	MODIFIER	upstream_gene_variant	transcribed_processed_pseudogene	AL355376.2	ENST00000604686.1	n.-705C>T	NA	0.0286788	0.732	1	0	0	0	NA	NA	NA	NA	NA	NA	NA	NA	-1	-1	1	0	0			0
10	28815034	rs114136117	G	A	0.029	0	6.66402	1.29421	5.61837e-07	NA	NA	NA	NA	NA	NA	NA	NA	NA	NA	NA	NA	NA	NA	NA	NA	NA	NA	NA	NA	NA	NA	NA	0.03893	A	G	1.449	1.019	2.06	0.3709	0.1796	0	0	0	0	0	0	0	R2=0.99716	IMPUTED	20	680	0.0294118	MODIFIER	downstream_gene_variant	pseudogene	LINC01517	ENST00000603866.1	n.*1576G>A	NA	0.0285353	1.682	1	0	0	0	NA	NA	NA	NA	NA	NA	NA	NA	-1	-1	1	0	0			0
10	28818134	rs146186688	T	G	0.029	0	6.66402	1.29421	5.61837e-07	NA	NA	NA	NA	NA	NA	NA	NA	NA	NA	NA	NA	NA	NA	NA	NA	NA	NA	NA	NA	NA	NA	NA	0.007944	T	G	0.621	0.437	0.883	-0.4757	0.1792	0	0	0	0	0	0	0	R2=0.99651	IMPUTED	20	680	0.0294118	MODIFIER	downstream_gene_variant	pseudogene	LINC01517	ENST00000603866.1	n.*4676T>G	NA	0.0308474	3.386	1	0	0	0	NA	NA	NA	NA	NA	NA	NA	NA	-1	-1	1	0	0			0
10	28832598	rs73609874	G	A	0.019	0	7.7699	1.79462	9.51125e-06	NA	NA	NA	NA	NA	NA	NA	NA	NA	NA	NA	NA	NA	NA	NA	NA	NA	NA	NA	NA	NA	NA	NA	0.03069	A	G	1.59	1.044	2.423	0.464	0.2147	0	0	0	0	0	0	0	R2=0.99983	IMPUTED	13	680	0.0191176	MODIFIER	intron_variant	pseudogene	LINC01517	ENST00000646289.1	n.603-40658G>A	NA	0.0196532	8.422	1	0	0	0	NA	NA	NA	NA	NA	NA	NA	NA	-1	-1	1	0	0			0
10	28834541	rs73609875	G	A	0.019	0	7.7699	1.79462	9.51125e-06	NA	NA	NA	NA	NA	NA	NA	NA	NA	NA	NA	NA	NA	NA	NA	NA	NA	NA	NA	NA	NA	NA	NA	0.08473	A	G	1.416	0.953	2.103	0.3479	0.2018	0	0	0	0	0	0	0	R2=0.99967	IMPUTED	13	680	0.0191176	MODIFIER	intron_variant	pseudogene	LINC01517	ENST00000646289.1	n.603-38715G>A	NA	0.019895	0.682	1	0	0	0	NA	NA	NA	NA	NA	NA	NA	NA	-1	-1	1	0	0			0
10	28834923	rs7096140	T	C	0.019	0	7.7699	1.79462	9.51125e-06	NA	NA	NA	NA	NA	NA	NA	NA	NA	NA	NA	NA	NA	NA	NA	NA	NA	NA	NA	NA	NA	NA	NA	0.03493	T	C	0.635	0.417	0.968	-0.4536	0.215	0	0	0	0	0	0	0	R2=0.99884	IMPUTED	13	680	0.0191176	MODIFIER	intron_variant	pseudogene	LINC01517	ENST00000646289.1	n.603-38333T>C	NA	0.0197174	3.343	1	0	0	0	NA	NA	NA	NA	NA	NA	NA	NA	-1	-1	1	0	0			0
10	28836792	rs112395173	A	G	0.019	0	7.7699	1.79462	9.51125e-06	NA	NA	NA	NA	NA	NA	NA	NA	NA	NA	NA	NA	NA	NA	NA	NA	NA	NA	NA	NA	NA	NA	NA	0.08826	A	G	0.683	0.44	1.059	-0.3815	0.2238	0	0	0	0	0	0	0	R2=0.99983	IMPUTED	13	680	0.0191176	MODIFIER	intron_variant	pseudogene	LINC01517	ENST00000646289.1	n.603-36464A>G	NA	0.0173675	4.859	1	0	0	0	NA	NA	NA	NA	NA	NA	NA	NA	-1	-1	1	0	0			0
10	28837233	rs59603737	A	G	0.019	0	7.7699	1.79462	9.51125e-06	NA	NA	NA	NA	NA	NA	NA	NA	NA	NA	NA	NA	NA	NA	NA	NA	NA	NA	NA	NA	NA	NA	NA	0.04203	A	G	0.646	0.424	0.984	-0.4373	0.2151	0	0	0	0	0	0	0	R2=0.99983	IMPUTED	13	680	0.0191176	MODIFIER	intron_variant	pseudogene	LINC01517	ENST00000646289.1	n.603-36023A>G	NA	0.0196721	0.207	1	0	0	0	NA	NA	NA	NA	NA	NA	NA	NA	-1	-1	1	0	0			0
10	28838411	rs73609876	A	G	0.019	0	7.7699	1.79462	9.51125e-06	NA	NA	NA	NA	NA	NA	NA	NA	NA	NA	NA	NA	NA	NA	NA	NA	NA	NA	NA	NA	NA	NA	NA	0.3394	A	G	0.783	0.474	1.294	-0.2449	0.2563	0	0	0	0	0	0	0	R2=0.99983	IMPUTED	13	680	0.0191176	MODIFIER	intron_variant	pseudogene	LINC01517	ENST00000646289.1	n.603-34845A>G	NA	0.0173675	1.601	1	0	0	0	NA	NA	NA	NA	NA	NA	NA	NA	-1	-1	1	0	0			0
10	31461211	rs80194531	A	C	0.028	0	3.56453	1.41373	0.0245702	NA	NA	NA	NA	NA	NA	NA	NA	NA	NA	NA	NA	NA	NA	NA	NA	NA	NA	NA	NA	-0.260976	0.427297	0.506753	0.09665	A	C	0.7	0.46	1.066	-0.3566	0.2147	0	0	0	0	0	0	0	R2=0.99958	IMPUTED	19	680	0.0279412	MODERATE	missense_variant	protein_coding	ZEB1	ENST00000361642.9	c.233A>C	p.Asn78Thr	0.0172881	1.03	0	0	0	1	NA	NA	NA	NA	NA	NA	NA	NA	-1	-1	1	0	0			0
10	31520993	rs35753967	A	G	0.028	0	3.56453	1.41373	0.0245702	NA	NA	NA	NA	NA	NA	NA	NA	NA	NA	NA	NA	NA	NA	NA	NA	NA	NA	NA	NA	-0.260976	0.427297	0.506753	0.1244	A	G	0.72	0.473	1.095	-0.3291	0.2141	0	0	0	0	0	0	0	R2=1,ER2=1	TYPED	19	680	0.0279412	MODERATE	missense_variant	protein_coding	ZEB1	ENST00000361642.9	c.1661A>G	p.Lys554Arg	0.017273	20.2	0	0	0	1	NA	NA	NA	NA	NA	NA	NA	NA	-1	-1	1	0	0			0
10	31521746	rs1577181	T	C	0.006	0	6.43699	2.98414	0.0337498	NA	NA	NA	NA	NA	NA	NA	NA	NA	NA	NA	NA	NA	NA	NA	NA	NA	NA	NA	NA	NA	NA	NA	NA	NA	NA	NA	NA	NA	NA	NA	0	0	0	0	0	0	0	R2=0.63517	IMPUTED	4	680	0.00588235	MODERATE	missense_variant	protein_coding	ZEB1	ENST00000361642.9	c.2414T>C	p.Ile805Thr	0.00168877	25.1	0	0	0	1	NA	NA	NA	NA	NA	NA	NA	NA	-1	-1	1	0	0			0
10	31812781	rs199946742	G	T	0.006	0	15.4218	4.65962	0.0010794	NA	NA	NA	NA	NA	NA	NA	NA	NA	NA	NA	NA	NA	NA	NA	NA	NA	NA	NA	NA	NA	NA	NA	NA	NA	NA	NA	NA	NA	NA	NA	0	0	0	0	0	0	0	R2=0.99763	IMPUTED	4	680	0.00588235	MODERATE	missense_variant	protein_coding	ARHGAP12	ENST00000344936.7	c.1877C>A	p.Thr626Asn	0.000513809	23.1	0	0	0	1	NA	NA	NA	NA	NA	NA	NA	NA	-1	-1	1	0	0			0
10	32265168	rs12246153	A	C	0.047	0	4.83173	1.04732	7.26711e-06	NA	NA	NA	NA	NA	NA	NA	A	C	0.0652	0.4571	0.8866	NA	NA	NA	NA	NA	NA	NA	NA	NA	NA	NA	0.09924	A	C	0.839	0.681	1.034	-0.1753	0.1063	0	0	0	0	0	0	0	R2=0.98694	IMPUTED	32	680	0.0470588	MODIFIER	upstream_gene_variant	pseudogene	AL158834.2	ENST00000415731.2	n.-1121A>C	NA	0.0689939	3.516	1	0	0	0	NA	NA	NA	NA	NA	NA	NA	NA	-1	-1	1	0	0			0
10	32266235	rs12266623	A	T	0.032	0	6.19369	1.29549	3.18078e-06	NA	NA	NA	NA	NA	NA	NA	NA	NA	NA	NA	NA	NA	NA	NA	NA	NA	NA	NA	NA	NA	NA	NA	0.2083	A	T	0.834	0.628	1.107	-0.1817	0.1444	0	0	0	0	0	0	0	R2=0.97086	IMPUTED	22	680	0.0323529	MODIFIER	upstream_gene_variant	pseudogene	AL158834.2	ENST00000415731.2	n.-54A>T	NA	0.0251955	4.439	1	0	0	0	NA	NA	NA	NA	NA	NA	NA	NA	-1	-1	1	0	0			0
10	32266692	rs12266965	A	G	0.032	0	6.19369	1.29549	3.18078e-06	NA	NA	NA	NA	NA	NA	NA	A	G	0.1773	0.421	0.6736	NA	NA	NA	NA	NA	NA	NA	NA	NA	NA	NA	0.205	A	G	0.833	0.627	1.105	-0.183	0.1444	0	0	0	0	0	0	0	R2=0.97086	IMPUTED	22	680	0.0323529	MODIFIER	downstream_gene_variant	protein_coding	EPC1	ENST00000263062.8	c.*2371T>C	NA	0.0251917	0.187	1	0	0	0	NA	NA	NA	NA	NA	NA	NA	NA	-1	-1	1	0	0			0
10	32686041	rs1762526	A	G	0.963	0	-4.00652	1.21933	0.00118578	NA	NA	NA	NA	NA	NA	NA	A	G	-0.9336	0.7125	0.1901	A	G	-0.0628	0.2056	0.76	NA	NA	NA	NA	NA	NA	NA	NA	NA	NA	NA	NA	NA	NA	0	0	0	0	0	0	0	R2=0.99999,ER2=0.99999	TYPED	655	680	0.963235	MODERATE	missense_variant	protein_coding	CCDC7	ENST00000375028.8	c.22A>G	p.Ile8Val	0.912396	0.089	0	0	0	1	NA	NA	NA	NA	NA	NA	NA	NA	-1	-1	0	0	0			0
10	32834896	rs4448627	G	C	0.987	0	-5.82435	1.95843	0.00625341	NA	NA	NA	NA	NA	NA	NA	C	G	-0.8964	0.4613	0.05198	NA	NA	NA	NA	NA	NA	NA	NA	NA	NA	NA	NA	NA	NA	NA	NA	NA	NA	NA	0	0	0	0	0	0	0	R2=0.78087	IMPUTED	671	680	0.986765	MODERATE	missense_variant&splice_region_variant	protein_coding	CCDC7	ENST00000375028.8	c.1133G>C	p.Gly378Ala	0.981424	0.024	0	0	0	1	NA	NA	NA	NA	NA	NA	NA	NA	-1	-1	0	0	0			0
10	32854468	rs1418538	G	A	0.987	0	-5.82435	1.95843	0.00625341	NA	NA	NA	NA	NA	NA	NA	NA	NA	NA	NA	NA	NA	NA	NA	NA	NA	NA	NA	NA	NA	NA	NA	NA	NA	NA	NA	NA	NA	NA	NA	0	0	0	0	0	0	0	R2=0.78087	IMPUTED	671	680	0.986765	MODERATE	missense_variant	protein_coding	CCDC7	ENST00000375028.8	c.1873G>A	p.Val625Ile	0.981068	0.001	0	0	0	1	NA	NA	NA	NA	NA	NA	NA	NA	-1	-1	0	0	0			0
10	33910406	rs112010007	C	T	0.01	0	12.2699	2.63121	3.06499e-06	NA	NA	NA	NA	NA	NA	NA	NA	NA	NA	NA	NA	NA	NA	NA	NA	NA	NA	NA	NA	NA	NA	NA	0.966	T	C	0.997	0.856	1.16	-0.0033	0.0774	0	0	0	0	0	0	0	R2=0.89985	IMPUTED	7	680	0.0102941	MODIFIER	non_coding_transcript_exon_variant	pseudogene	LINC02629	ENST00000434552.3	n.297C>T	NA	0.0337829	2.12	1	0	0	0	T	19562	1.65843	0.223336	1.07052	2.56922	2.26507	0.0235085	1	-1	0	0	0			0
10	45626751	rs12267385	G	A	0.049	0	2.24327	1.16317	0.0257617	NA	NA	NA	NA	NA	NA	NA	NA	NA	NA	NA	NA	NA	NA	NA	NA	NA	NA	NA	NA	NA	NA	NA	0.1684	A	G	0.797	0.578	1.101	-0.2265	0.1645	0	0	0	0	0	0	0	R2=0.99992,ER2=0.99963	TYPED	33	680	0.0485294	MODERATE	missense_variant	protein_coding	ZFAND4	ENST00000344646.10	c.1072C>T	p.His358Tyr	0.0273188	15.9	0	0	0	1	NA	NA	NA	NA	NA	NA	NA	NA	-1	-1	1	0	0			0
10	47310521	rs35390845	A	G	0.018	0	4.58729	1.70191	0.0154772	NA	NA	NA	NA	NA	NA	NA	NA	NA	NA	NA	NA	NA	NA	NA	NA	NA	NA	NA	NA	NA	NA	NA	NA	NA	NA	NA	NA	NA	NA	NA	0	0	0	0	0	0	0	R2=0.99996,ER2=0.99997	TYPED	12	680	0.0176471	MODERATE	missense_variant	protein_coding	GDF10	ENST00000580279.2	c.1045A>G	p.Met349Val	0.0155012	0.019	0	0	0	1	NA	NA	NA	NA	NA	NA	NA	NA	-1	-1	1	0	0			0
10	47350561	rs112888313	G	A	0.006	0	15.4218	4.65962	0.0010794	NA	NA	NA	NA	NA	NA	NA	NA	NA	NA	NA	NA	NA	NA	NA	NA	NA	NA	NA	NA	NA	NA	NA	0.7448	A	G	0.913	0.527	1.58	-0.0911	0.28	0	0	0	0	0	0	0	R2=0.99814	IMPUTED	4	680	0.00588235	MODERATE	missense_variant	protein_coding	RBP3	ENST00000584701.2	c.2077G>A	p.Val693Met	0.00952435	18.25	0	0	0	1	NA	NA	NA	NA	NA	NA	NA	NA	-1	-1	1	0	0			0
10	48410188	rs73309917	G	A	0.018	0	4.58729	1.70191	0.0154772	NA	NA	NA	NA	NA	NA	NA	NA	NA	NA	NA	NA	NA	NA	NA	NA	NA	NA	NA	NA	NA	NA	NA	NA	NA	NA	NA	NA	NA	NA	NA	0	0	0	0	0	0	0	R2=0.99873	IMPUTED	12	680	0.0176471	MODERATE	missense_variant	protein_coding	MAPK8	ENST00000476134.1	c.470G>A	p.Arg157His	0.00485851	0.393	0	0	0	1	NA	NA	NA	NA	NA	NA	NA	NA	-1	-1	1	0	0			0
10	48873559	rs61733234	G	C	0.018	0	4.58729	1.70191	0.0154772	NA	NA	NA	NA	NA	NA	NA	NA	NA	NA	NA	NA	NA	NA	NA	NA	NA	NA	NA	NA	NA	NA	NA	NA	NA	NA	NA	NA	NA	NA	NA	0	0	0	0	0	0	0	R2=1	IMPUTED	12	680	0.0176471	MODERATE	missense_variant	protein_coding	WDFY4	ENST00000325239.11	c.6810G>C	p.Glu2270Asp	0.0132797	23.4	0	0	0	1	NA	NA	NA	NA	NA	NA	NA	NA	-1	-1	1	0	0			0
10	48900248	rs202238445	A	G	0.006	0	15.4218	4.65962	0.0010794	NA	NA	NA	NA	NA	NA	NA	NA	NA	NA	NA	NA	NA	NA	NA	NA	NA	NA	NA	NA	NA	NA	NA	NA	NA	NA	NA	NA	NA	NA	NA	0	0	0	0	0	0	0	R2=0.99964	IMPUTED	4	680	0.00588235	MODERATE	missense_variant	protein_coding	WDFY4	ENST00000325239.11	c.7465A>G	p.Asn2489Asp	0.00125808	24	0	0	0	1	NA	NA	NA	NA	NA	NA	NA	NA	-1	-1	1	0	0			0
10	48913470	rs61730452	G	A	0.007	0	-6.83201	2.79975	0.0114718	NA	NA	NA	NA	NA	NA	NA	NA	NA	NA	NA	NA	NA	NA	NA	NA	NA	NA	NA	NA	NA	NA	NA	NA	NA	NA	NA	NA	NA	NA	NA	0	0	0	0	0	0	0	R2=1,ER2=1	TYPED	5	680	0.00735294	MODERATE	missense_variant	protein_coding	LRRC18	ENST00000374160.7	c.686C>T	p.Thr229Met	0.0306585	0.245	0	0	0	1	NA	NA	NA	NA	NA	NA	NA	NA	-1	-1	0	0	0			0
10	48914049	rs139722198	T	C	0.006	0	15.4218	4.65962	0.0010794	NA	NA	NA	NA	NA	NA	NA	NA	NA	NA	NA	NA	NA	NA	NA	NA	NA	NA	NA	NA	NA	NA	NA	NA	NA	NA	NA	NA	NA	NA	NA	0	0	0	0	0	0	0	R2=1,ER2=1	TYPED	4	680	0.00588235	MODERATE	missense_variant	protein_coding	LRRC18	ENST00000374160.7	c.107A>G	p.Lys36Arg	0.00296951	24.4	0	0	0	1	NA	NA	NA	NA	NA	NA	NA	NA	-1	-1	1	0	0			0
10	49168045	rs76233686	C	A	0.037	0	5.73438	1.22628	5.40702e-06	NA	NA	NA	NA	NA	NA	NA	NA	NA	NA	NA	NA	A	C	0.4558	0.3734	0.2222	NA	NA	NA	NA	NA	NA	0.6287	A	C	1.077	0.798	1.452	0.0738	0.1527	0	0	0	0	0	0	0	R2=0.99963	IMPUTED	25	680	0.0367647	MODIFIER	upstream_gene_variant	processed_transcript	TMEM273	ENST00000488276.1	n.-1052G>T	NA	0.0153085	2.357	1	0	0	0	NA	NA	NA	NA	NA	NA	NA	NA	-1	-1	1	0	0	1	Only variant	0
10	49742930	rs11101224	G	A	0.179	0	-1.70511	0.631361	0.00529841	A	G	0.0206	0.0152	0.1764	1.02081	1.05060564450375-0.991021644503746	A	G	-0.0348	0.1347	0.7963	A	G	0.0142	0.018	0.428	0.0754099	1.13252	0.922176	0.00419023	0.049933	0.941668	0.1929	A	G	1.014	0.993	1.035	0.0137	0.0105	0	0	0	0	0	0	0	R2=0.99999,ER2=0.99997	TYPED	122	680	0.179412	MODERATE	missense_variant	protein_coding	OGDHL	ENST00000374103.9	c.1910C>T	p.Thr637Met	0.221863	8.852	0	0	0	1	NA	NA	NA	NA	NA	NA	NA	NA	-1	-1	0	0	0			0
10	53866827	rs147835286	C	T	0.009	0	6.76834	2.97946	0.0271664	NA	NA	NA	NA	NA	NA	NA	NA	NA	NA	NA	NA	NA	NA	NA	NA	NA	NA	NA	NA	NA	NA	NA	NA	NA	NA	NA	NA	NA	NA	NA	0	0	0	0	0	0	0	R2=0.99999,ER2=0.99997	TYPED	6	680	0.00882353	MODERATE	missense_variant	protein_coding	PCDH15	ENST00000616114.4	c.3532G>A	p.Val1178Ile	0.00879897	16.97	0	0	0	1	NA	NA	NA	NA	NA	NA	NA	NA	-1	-1	1	0	0			0
10	54153182	rs61730754	C	T	0.006	0	15.4218	4.65962	0.0010794	NA	NA	NA	NA	NA	NA	NA	NA	NA	NA	NA	NA	NA	NA	NA	NA	NA	NA	NA	NA	-0.528235	0.430822	0.229885	NA	NA	NA	NA	NA	NA	NA	NA	0	0	0	0	0	0	0	R2=0.99935,ER2=0.81253	TYPED	4	680	0.00588235	MODERATE	missense_variant	protein_coding	PCDH15	ENST00000616114.4	c.1702G>A	p.Ala568Thr	0.00635083	22.3	0	0	0	1	NA	NA	NA	NA	NA	NA	NA	NA	-1	-1	1	0	0			0
10	60025170	rs7068231	T	G	0.491	0	0.572935	0.498573	0.275599	T	G	-0.0278	0.0269	0.3024	0.972583	1.02530686392367-0.919858863923671	T	G	0.0886	0.1103	0.4217	T	G	-0.0479	0.0151	0.001469	-2.26025	0.776533	0.00329758	0.043877	0.0412927	0.264776	6.789e-09	T	G	0.952	0.937	0.968	-0.0487	0.0084	0	0	0	0	0	0	0	R2=0.99982,ER2=0.99512	TYPED	334	680	0.491176	MODIFIER	downstream_gene_variant	protein_coding	ANK3	ENST00000280772.7	c.*4676A>C	NA	0.60671	1.348	0	0	1	0	NA	NA	NA	NA	NA	NA	NA	NA	-1	-1	1	0	0			0
10	62805132	rs2236295	G	T	0.209	0	1.3378	0.56229	0.017832	T	G	0.0319	0.0263	0.2248	1.03241	1.083962258717-0.980866258717003	T	G	0.0633	0.1092	0.5622	T	G	0.0301	0.0148	0.04159	-0.589075	0.809152	0.443066	-0.0356302	0.0435682	0.416119	0.5231	T	G	1.005	0.989	1.022	0.0053	0.0083	0	0	0	0	0	0	0	R2=0.9858	IMPUTED	142	680	0.208824	MODERATE	missense_variant	protein_coding	ADO	ENST00000373783.3	c.73G>T	p.Gly25Trp	0.259692	24.1	0	0	0	1	NA	NA	NA	NA	NA	NA	NA	NA	-1	-1	1	0	0			0
10	63168077	rs71508957	C	T	0.006	0	15.4218	4.65962	0.0010794	NA	NA	NA	NA	NA	NA	NA	NA	NA	NA	NA	NA	NA	NA	NA	NA	NA	NA	NA	NA	0.0946966	0.219521	0.641879	0.2197	T	C	1.064	0.963	1.176	0.0623	0.0508	0	0	0	0	0	0	0	R2=0.99535,ER2=0.91655	TYPED	4	680	0.00588235	MODERATE	missense_variant	protein_coding	JMJD1C	ENST00000542921.5	c.7045G>A	p.Glu2349Lys	0.00488496	24.9	0	0	0	1	NA	NA	NA	NA	NA	NA	NA	NA	-1	-1	1	0	0			0
10	68645784	rs72799515	A	G	0.004	0	9.40415	4.06674	0.0336599	A	G	-0.0032	0.1019	0.9747	0.996805	1.19652911454303-0.797081114543033	A	G	-0.3872	0.545	0.4774	A	G	0.0475	0.0529	0.3688	-0.246304	2.25919	0.847495	-0.0125692	0.102472	0.888246	0.4288	A	G	1.02	0.971	1.071	0.0198	0.025	0	0	0	0	0	0	0	R2=0.96493	IMPUTED	3	680	0.00441176	MODERATE	missense_variant	protein_coding	TET1	ENST00000373644.5	c.3055A>G	p.Lys1019Glu	0.0177604	21.9	0	0	0	1	NA	NA	NA	NA	NA	NA	NA	NA	-1	-1	1	0	0			0
10	69000515	rs62625033	T	C	0.004	0	-6.24016	3.7825	0.047931	NA	NA	NA	NA	NA	NA	NA	T	C	2.9063	2.8236	0.3033	T	C	-0.0306	0.0775	0.693	NA	NA	NA	-0.281823	0.249581	0.2324	0.1385	T	C	1.064	0.98	1.155	0.0622	0.042	0	0	0	0	0	0	0	R2=0.97207	IMPUTED	3	680	0.00441176	MODERATE	missense_variant	protein_coding	KIFBP	ENST00000361983.7	c.518T>C	p.Met173Thr	0.00578035	22.1	0	0	0	1	NA	NA	NA	NA	NA	NA	NA	NA	-1	-1	0	0	0			0
10	70531416	rs61737673	G	A	0.006	0	8.47747	3.25094	0.0189973	A	G	0.0824	0.0862	0.339	1.08589	1.25484207900153-0.916938079001525	A	G	0.3595	0.264	0.1733	A	G	-0.0194	0.0414	0.6384	0.814144	1.63778	0.574698	0.0717265	0.119629	0.583367	0.5118	A	G	0.986	0.944	1.029	-0.0145	0.0221	0	0	0	0	0	0	0	R2=0.79594	IMPUTED	4	680	0.00588235	MODERATE	missense_variant	protein_coding	PALD1	ENST00000263563.7	c.595G>A	p.Val199Ile	0.0211719	1.306	0	0	0	1	NA	NA	NA	NA	NA	NA	NA	NA	-1	-1	1	0	0			0
10	70566714	rs61744349	C	T	0.004	0	6.72721	3.49607	0.043457	NA	NA	NA	NA	NA	NA	NA	T	C	1.7897	0.8207	0.02921	NA	NA	NA	NA	NA	NA	NA	NA	NA	NA	NA	0.7442	T	C	1.077	0.691	1.677	0.0738	0.2261	0	1	0	0	0	0	1	R2=0.88118	IMPUTED	3	680	0.00441176	MODERATE	missense_variant	protein_coding	PALD1	ENST00000263563.7	c.2552C>T	p.Ala851Val	0.0171975	11.5	0	0	0	1	NA	NA	NA	NA	NA	NA	NA	NA	-1	-1	1	0	1			0
10	71617355	rs143282422	G	A	0.004	0	-6.24016	3.7825	0.047931	NA	NA	NA	NA	NA	NA	NA	NA	NA	NA	NA	NA	NA	NA	NA	NA	NA	NA	NA	NA	-0.0131361	0.151935	0.991492	0.9746	A	G	0.999	0.92	1.085	-0.0013	0.0421	0	0	0	0	0	0	0	R2=0.84605	IMPUTED	3	680	0.00441176	MODERATE	missense_variant	protein_coding	CDH23	ENST00000470494.5	c.70G>A	p.Ala24Thr	0.00729533	25.2	0	0	0	1	NA	NA	NA	NA	NA	NA	NA	NA	-1	-1	0	0	0			0
10	71777692	rs41281330	G	A	0.004	0	-6.24016	3.7825	0.047931	NA	NA	NA	NA	NA	NA	NA	A	G	0.4512	0.3313	0.1732	A	G	0.0422	0.0752	0.5744	NA	NA	NA	-0.317293	0.141274	0.0228017	0.4415	A	G	0.973	0.907	1.044	-0.0276	0.0359	0	0	0	0	0	0	0	R2=0.99721,ER2=0.74885	TYPED	3	680	0.00441176	MODERATE	missense_variant	protein_coding	CDH23	ENST00000224721.12	c.4858G>A	p.Val1620Met	0.00987193	25.1	0	0	0	1	NA	NA	NA	NA	NA	NA	NA	NA	-1	-1	0	0	0			0
10	80494228	rs6586028	C	T	0.863	0	-1.35847	0.660692	0.0352191	T	C	0.0507	0.0157	0.001267	1.05201	1.08277924376501-1.02123524376501	T	C	0.0061	0.1321	0.963	T	C	0.075	0.018	3.202e-05	-2.47112	0.94215	0.0147921	-0.0343065	0.0504019	0.486692	1.329e-14	T	C	1.082	1.061	1.104	0.0791	0.0103	1	0	1	1	0	1	4	R2=0.97575	IMPUTED	587	680	0.863235	MODIFIER	intron_variant	protein_coding	TSPAN14	ENST00000429989.7	c.81+4914C>T	NA	0.87004	0.17	0	0	1	0	NA	NA	NA	NA	NA	NA	NA	NA	-1	-1	0	0	4			0
10	80609463	rs17107368	T	A	0.128	0	1.48774	0.70144	0.0348263	A	T	0.0115	0.0352	0.7433	1.01157	1.0805583792096-0.942574379209599	A	T	0.0246	0.1537	0.873	A	T	0.0218	0.0199	0.275	-1.54581	1.05057	0.131756	-0.0216792	0.0558929	0.700514	0.01992	A	T	1.026	1.004	1.048	0.0255	0.011	0	0	0	0	0	0	0	R2=0.99735,ER2=0.9429	TYPED	87	680	0.127941	MODERATE	missense_variant	protein_coding	SH2D4B	ENST00000339284.6	c.897T>A	p.Asp299Glu	0.1356	4.605	0	0	0	1	NA	NA	NA	NA	NA	NA	NA	NA	-1	-1	1	0	0			0
10	84214475	rs45584033	C	T	0.051	0	2.21874	1.09707	0.0350572	T	C	0.0119	0.0308	0.7	1.01197	1.07233908669738-0.951603086697384	T	C	0.0611	0.2932	0.8348	T	C	-0.0122	0.0364	0.7381	-1.80567	2.72893	0.498871	-0.144076	0.137586	0.283979	0.4089	T	C	1.017	0.977	1.058	0.0168	0.0203	0	0	0	0	0	0	0	R2=0.99824	IMPUTED	35	680	0.0514706	MODERATE	missense_variant	protein_coding	CDHR1	ENST00000623527.4	c.2434C>T	p.Pro812Ser	0.0247384	24.1	0	0	0	1	NA	NA	NA	NA	NA	NA	NA	NA	-1	-1	1	0	0			0
10	84499902	rs192826139	C	T	0.065	0	-1.76851	0.916273	0.0346739	NA	NA	NA	NA	NA	NA	NA	NA	NA	NA	NA	NA	NA	NA	NA	NA	NA	NA	NA	NA	NA	NA	NA	NA	NA	NA	NA	NA	NA	NA	NA	0	0	0	0	0	0	0	R2=0.99999,ER2=0.99095	TYPED	44	680	0.0647059	MODERATE	missense_variant	protein_coding	CCSER2	ENST00000543283.2	c.634C>T	p.Pro212Ser	0.00811515	16.65	0	0	0	1	NA	NA	NA	NA	NA	NA	NA	NA	-1	-1	0	0	0			0
10	86943975	rs79370279	C	T	0.051	0	-1.8508	1.00093	0.0381845	NA	NA	NA	NA	NA	NA	NA	NA	NA	NA	NA	NA	NA	NA	NA	NA	NA	NA	NA	NA	NA	NA	NA	NA	NA	NA	NA	NA	NA	NA	NA	0	0	0	0	0	0	0	R2=0.99854,ER2=0.95118	TYPED	35	680	0.0514706	MODERATE	missense_variant	protein_coding	MMRN2	ENST00000372027.10	c.809G>A	p.Arg270His	0.00959991	3.473	0	0	0	1	NA	NA	NA	NA	NA	NA	NA	NA	-1	-1	0	0	0			0
10	87020355	rs183710110	G	T	0.051	0	-1.8508	1.00093	0.0381845	NA	NA	NA	NA	NA	NA	NA	NA	NA	NA	NA	NA	NA	NA	NA	NA	NA	NA	NA	NA	NA	NA	NA	0.8021	T	G	1.095	0.537	2.234	0.0911	0.3637	0	0	0	0	0	0	0	R2=0.96191	IMPUTED	35	680	0.0514706	HIGH	stop_gained	protein_coding	FAM25A	ENST00000343959.5	c.31G>T	p.Glu11*	0.0109184	36	0	0	0	1	NA	NA	NA	NA	NA	NA	NA	NA	-1	-1	0	0	0			0
10	87152084	rs77879311	A	G	0.118	0	-1.48515	0.728836	0.0345352	A	G	0.0286	0.0169	0.08948	1.02901	1.06213690698033-0.995888906980329	A	G	0.1146	0.1428	0.4222	A	G	0.0339	0.0196	0.08315	-1.08769	1.01701	0.296234	-0.0051402	0.0553119	0.919868	0.787	A	G	1.003	0.981	1.025	0.003	0.0111	0	0	0	0	0	0	0	R2=0.96937	IMPUTED	80	680	0.117647	MODERATE	missense_variant	protein_coding	SHLD2	ENST00000298784.5	c.730A>G	p.Ser244Gly	0.166576	25.3	0	0	0	1	NA	NA	NA	NA	NA	NA	NA	NA	-1	-1	0	0	0			0
10	88823335	rs2304804	T	G	0.026	0	2.75599	1.40309	0.042821	T	G	-0.0132	0.0323	0.6828	0.986887	1.05019473793365-0.92357873793365	T	G	0.1583	0.2735	0.5628	T	G	0.0196	0.0377	0.6028	-1.67618	1.88809	0.367082	-0.0809895	0.0979224	0.383261	0.3361	T	G	0.98	0.94	1.021	-0.0205	0.0213	0	0	0	0	0	0	0	R2=0.95608	IMPUTED	18	680	0.0264706	MODERATE	missense_variant	protein_coding	ANKRD22	ENST00000371930.5	c.443A>C	p.Gln148Pro	0.0933772	21.7	0	0	0	1	NA	NA	NA	NA	NA	NA	NA	NA	-1	-1	1	0	0			0
10	91984361	rs190876263	G	A	0.006	0	15.4218	4.65962	0.0010794	NA	NA	NA	NA	NA	NA	NA	NA	NA	NA	NA	NA	NA	NA	NA	NA	NA	NA	NA	NA	NA	NA	NA	NA	NA	NA	NA	NA	NA	NA	NA	0	0	0	0	0	0	0	R2=0.88089	IMPUTED	4	680	0.00588235	MODERATE	missense_variant	protein_coding	BTAF1	ENST00000265990.11	c.2384G>A	p.Arg795Gln	0.00017001	22.6	0	0	0	1	NA	NA	NA	NA	NA	NA	NA	NA	-1	-1	1	0	0			0
10	92954670	rs11187225	C	G	0.146	0	1.34973	0.685224	0.0397092	C	G	0.0192	0.0427	0.6535	1.01939	1.10307750533212-0.935693505332123	C	G	0.2862	0.171	0.09418	C	G	0.0055	0.0237	0.8171	-0.367516	1.49687	0.828	-0.00770538	0.0664171	0.899338	0.0517	C	G	0.974	0.948	1	-0.0266	0.0137	0	0	0	0	0	0	0	R2=0.98739	IMPUTED	99	680	0.145588	MODERATE	missense_variant	protein_coding	EXOC6	ENST00000260762.10	c.1567C>G	p.Leu523Val	0.100011	20.8	0	0	0	1	NA	NA	NA	NA	NA	NA	NA	NA	-1	-1	1	0	0			0
10	93064409	rs11187265	G	A	0.137	0	1.41143	0.69831	0.036371	A	G	0.0367	0.0453	0.418	1.03738	1.12616975962342-0.948593759623422	A	G	-0.1697	0.1899	0.3716	A	G	0.031	0.0252	0.2183	0.291549	1.43869	0.803071	-0.0324551	0.0663015	0.63341	0.03191	A	G	1.031	1.003	1.061	0.0308	0.0144	0	0	0	0	0	0	0	R2=0.99986,ER2=0.99812	TYPED	93	680	0.136765	MODERATE	missense_variant	protein_coding	CYP26C1	ENST00000651965.1	c.734G>A	p.Arg245Gln	0.0929087	4.89	0	0	0	1	NA	NA	NA	NA	NA	NA	NA	NA	-1	-1	1	0	0			0
10	93518926	rs75139274	G	A	0.053	0	2.15782	1.01381	0.0230866	A	G	-0.019	0.0438	0.664	0.981179	1.06702736224281-0.895331362242806	A	G	-0.2856	0.1886	0.1299	A	G	-0.0118	0.0242	0.6269	0.673965	1.53883	0.646984	0.0782368	0.0736416	0.251144	0.7939	A	G	1.004	0.977	1.031	0.0036	0.0136	0	0	0	0	0	0	0	R2=0.9437	IMPUTED	36	680	0.0529412	MODERATE	missense_variant	protein_coding	CEP55	ENST00000371485.8	c.1043G>A	p.Arg348Lys	0.0624391	22	0	0	0	1	NA	NA	NA	NA	NA	NA	NA	NA	-1	-1	1	0	0			0
10	93658960	rs12261131	A	C	0.01	0	11.3899	2.85899	0.000101327	NA	NA	NA	NA	NA	NA	NA	NA	NA	NA	NA	NA	NA	NA	NA	NA	NA	NA	NA	NA	NA	NA	NA	0.1475	A	C	0.761	0.525	1.102	-0.2737	0.189	0	0	0	0	0	0	0	R2=0.96085	IMPUTED	7	680	0.0102941	MODERATE	missense_variant	protein_coding	PDE6C	ENST00000371447.4	c.2096A>C	p.Glu699Ala	0.0234085	16.03	0	0	0	1	NA	NA	NA	NA	NA	NA	NA	NA	-1	-1	1	0	0			0
10	93776952	rs11187663	C	A	0.012	0	9.30316	2.43061	0.000248876	NA	NA	NA	NA	NA	NA	NA	NA	NA	NA	NA	NA	A	C	-0.0922	0.3753	0.806	NA	NA	NA	-0.261916	0.427409	0.54918	0.1119	A	C	0.763	0.547	1.065	-0.2701	0.1699	0	0	0	0	0	0	0	R2=0.99945	IMPUTED	8	680	0.0117647	HIGH	splice_donor_variant&intron_variant	pseudogene	AL358154.1	ENST00000627075.1	n.147+1G>T	NA	0.0393328	12.13	0	0	0	1	NA	NA	NA	NA	NA	NA	NA	NA	-1	-1	1	0	0			0
10	94255013	rs180753337	C	T	0.022	0	-3.59157	1.57928	0.0325944	NA	NA	NA	NA	NA	NA	NA	NA	NA	NA	NA	NA	NA	NA	NA	NA	NA	NA	NA	NA	NA	NA	NA	NA	NA	NA	NA	NA	NA	NA	NA	0	0	0	0	0	0	0	R2=0.99558	IMPUTED	15	680	0.0220588	MODERATE	missense_variant	protein_coding	PLCE1	ENST00000371380.7	c.3518C>T	p.Ser1173Phe	7.17821e-05	25.4	0	0	0	1	NA	NA	NA	NA	NA	NA	NA	NA	-1	-1	0	0	0			0
10	94306584	rs2274223	A	G	0.209	0	1.26122	0.566085	0.0293735	A	G	0.0214	0.0129	0.0982	1.02163	1.04691462216684-0.996346622166842	A	G	-0.0287	0.1075	0.7897	A	G	0.0087	0.0153	0.5664	0.223643	0.910869	0.816874	-0.0464628	0.0426702	0.246088	0.3794	A	G	1.008	0.991	1.025	0.0077	0.0087	0	0	0	0	0	0	0	R2=0.99641,ER2=0.97468	TYPED	142	680	0.208824	MODERATE	missense_variant	protein_coding	PLCE1	ENST00000371380.7	c.5780A>G	p.His1927Arg	0.313015	15.93	0	0	0	1	NA	NA	NA	NA	NA	NA	NA	NA	-1	-1	1	0	0			0
10	94346483	rs11187895	G	C	0.075	0	2.0485	0.843069	0.0250449	C	G	-0.0049	0.0326	0.8795	0.995112	1.05900798541583-0.93121598541583	C	G	0.0032	0.1725	0.985	C	G	0.0226	0.0247	0.3616	1.18856	1.64412	0.496823	-0.0652319	0.0630865	0.300477	0.6252	C	G	0.993	0.965	1.021	-0.007	0.0144	0	0	0	0	0	0	0	R2=1,ER2=1	TYPED	51	680	0.075	MODERATE	missense_variant	protein_coding	NOC3L	ENST00000371361.3	c.1331C>G	p.Pro444Arg	0.0701122	21.7	0	0	0	1	NA	NA	NA	NA	NA	NA	NA	NA	-1	-1	1	0	0			0
10	95356029	rs77993720	G	A	0.007	0	10.6607	3.54581	0.00409979	NA	NA	NA	NA	NA	NA	NA	NA	NA	NA	NA	NA	NA	NA	NA	NA	NA	NA	NA	NA	NA	NA	NA	0.8411	A	G	0.958	0.628	1.46	-0.0431	0.2151	0	0	0	0	0	0	0	R2=0.99352	IMPUTED	5	680	0.00735294	MODERATE	missense_variant	protein_coding	SORBS1	ENST00000607232.5	c.2506C>T	p.Pro836Ser	0.0160905	17.13	0	0	0	1	NA	NA	NA	NA	NA	NA	NA	NA	-1	-1	1	0	0			0
10	95625371	rs147348068	C	T	0.015	0	4.01999	1.87213	0.0358791	NA	NA	NA	NA	NA	NA	NA	NA	NA	NA	NA	NA	NA	NA	NA	NA	NA	NA	NA	NA	NA	NA	NA	NA	NA	NA	NA	NA	NA	NA	NA	0	0	0	0	0	0	0	R2=0.99978	IMPUTED	10	680	0.0147059	MODERATE	missense_variant	protein_coding	ALDH18A1	ENST00000371224.7	c.1237G>A	p.Glu413Lys	7.93381e-05	22.4	0	0	0	1	NA	NA	NA	NA	NA	NA	NA	NA	-1	-1	1	0	0			0
10	95847509	rs3793744	G	A	0.007	0	10.6607	3.54581	0.00409979	NA	NA	NA	NA	NA	NA	NA	A	G	0.5608	0.4471	0.2097	NA	NA	NA	NA	NA	NA	NA	NA	NA	NA	NA	NA	NA	NA	NA	NA	NA	NA	NA	0	0	0	0	0	0	0	R2=1,ER2=1	TYPED	5	680	0.00735294	MODERATE	missense_variant	protein_coding	ENTPD1	ENST00000453258.6	c.898G>A	p.Val300Ile	0.0192263	0.005	0	0	0	1	NA	NA	NA	NA	NA	NA	NA	NA	-1	-1	1	0	0			0
10	95938581	rs35298116	G	A	0.104	0	-2.08386	0.760514	0.0044468	A	G	0.0052	0.017	0.7598	1.00521	1.03853354346516-0.971893543465163	A	G	0.1567	0.1465	0.2846	A	G	0.0037	0.02	0.8536	0.212311	1.15071	0.881694	-0.00055013	0.0524466	0.934097	0.5665	A	G	0.993	0.971	1.016	-0.0066	0.0114	0	0	0	0	0	0	0	R2=0.9969	IMPUTED	71	680	0.104412	MODERATE	missense_variant	protein_coding	CC2D2B	ENST00000636965.1	c.524G>A	p.Arg175His	0.136023	0.01	0	0	0	1	NA	NA	NA	NA	NA	NA	NA	NA	-1	-1	0	0	0			0
10	95938599	rs7907476	T	C	0.065	0	1.89586	0.911098	0.0192599	NA	NA	NA	NA	NA	NA	NA	T	C	0.6768	0.4006	0.09111	T	C	-0.0867	0.0667	0.1935	0.041212	2.6257	0.860244	-0.203401	0.17813	0.254546	0.3501	T	C	0.966	0.898	1.039	-0.0348	0.0373	0	0	0	0	0	0	0	R2=0.99935	IMPUTED	44	680	0.0647059	MODERATE	missense_variant	protein_coding	CC2D2B	ENST00000636965.1	c.542T>C	p.Met181Thr	0.036658	16.92	0	0	0	1	NA	NA	NA	NA	NA	NA	NA	NA	-1	-1	1	0	0			0
10	96012335	rs142017566	T	A	0.007	0	10.6607	3.54581	0.00409979	NA	NA	NA	NA	NA	NA	NA	A	T	0.5586	1.7104	0.744	NA	NA	NA	NA	NA	NA	NA	NA	NA	NA	NA	NA	NA	NA	NA	NA	NA	NA	NA	0	0	0	0	0	0	0	R2=0.99963	IMPUTED	5	680	0.00735294	MODERATE	missense_variant	protein_coding	CC2D2B	ENST00000636965.1	c.2296T>A	p.Ser766Thr	0.00832672	19.25	0	0	0	1	NA	NA	NA	NA	NA	NA	NA	NA	-1	-1	1	0	0			0
10	96266650	rs6584063	G	A	0.979	0	0.118837	1.42211	0.799755	A	G	0.0477	0.0337	0.1571	1.04886	1.11490795133583-0.982803951335832	NA	NA	NA	NA	NA	A	G	0.1033	0.0388	0.007774	-2.63545	2.31104	0.242283	-0.131855	0.102114	0.189738	1.837e-07	A	G	1.118	1.072	1.166	0.1118	0.0214	0	0	0	0	0	0	0	R2=0.56013	IMPUTED	666	680	0.979412	MODIFIER	intron_variant	protein_coding	BLNK	ENST00000224337.9	c.47+4702C>T	NA	0.959904	2.47	0	0	1	0	NA	NA	NA	NA	NA	NA	NA	NA	-1	-1	1	0	0			0
10	97256331	rs17112598	T	C	0.037	0	3.22138	1.21021	0.0058813	NA	NA	NA	NA	NA	NA	NA	NA	NA	NA	NA	NA	T	C	-0.0167	0.0939	0.8589	NA	NA	NA	-0.401648	0.306696	0.174221	0.9285	T	C	0.996	0.903	1.098	-0.0045	0.05	0	0	0	0	0	0	0	R2=0.98599	IMPUTED	25	680	0.0367647	MODERATE	missense_variant	protein_coding	ARHGAP19	ENST00000358531.9	c.914A>G	p.Gln305Arg	0.0144735	26.4	0	0	0	1	NA	NA	NA	NA	NA	NA	NA	NA	-1	-1	1	0	0			0
10	101580299	rs3730477	G	A	0.112	0	-1.80342	0.717698	0.0167218	A	G	-0.004	0.0145	0.7818	0.996008	1.02442798934399-0.967587989343991	A	G	0.2067	0.1251	0.09866	A	G	0.0049	0.0171	0.7724	-0.204435	0.957713	0.822445	0.130023	0.0480942	0.0060792	0.2569	A	G	0.989	0.97	1.008	-0.011	0.0097	0	0	0	0	1	0	1	R2=0.99935,ER2=0.96736	TYPED	76	680	0.111765	MODERATE	missense_variant	protein_coding	POLL	ENST00000299206.8	c.1312C>T	p.Arg438Trp	0.15593	23.8	0	0	0	1	NA	NA	NA	NA	NA	NA	NA	NA	-1	-1	0	0	1			0
10	101600803	rs143867323	C	G	0.004	0	10.6615	3.51801	0.00374874	NA	NA	NA	NA	NA	NA	NA	NA	NA	NA	NA	NA	NA	NA	NA	NA	NA	NA	NA	NA	NA	NA	NA	NA	NA	NA	NA	NA	NA	NA	NA	0	0	0	0	0	0	0	R2=0.99812	IMPUTED	3	680	0.00441176	MODERATE	missense_variant	protein_coding	DPCD	ENST00000370151.9	c.211C>G	p.Pro71Ala	0.00281084	18.41	0	0	0	1	NA	NA	NA	NA	NA	NA	NA	NA	-1	-1	1	0	0			0
10	101608897	rs7006	T	C	0.194	0	-1.38176	0.588925	0.0175168	T	C	0.0061	0.0132	0.6449	1.00612	1.03199064288793-0.980246642887928	T	C	-0.006	0.1182	0.9592	T	C	-0.011	0.0156	0.4794	-0.0483093	0.877582	0.950173	0.112057	0.0452857	0.0126083	0.8043	T	C	1.002	0.985	1.02	0.0022	0.0088	0	0	0	0	1	0	1	R2=0.99248	IMPUTED	132	680	0.194118	MODERATE	missense_variant	protein_coding	DPCD	ENST00000370151.9	c.467T>C	p.Leu156Ser	0.28193	0.161	0	0	0	1	NA	NA	NA	NA	NA	NA	NA	NA	-1	-1	0	0	1			0
10	101694645	rs61382490	A	T	0.115	0	-1.8266	0.692765	0.00968803	A	T	-0.0121	0.0236	0.6075	0.987973	1.03422891063084-0.941716910630838	A	T	-0.1729	0.1307	0.1857	A	T	0.0004	0.0177	0.982	0.156209	1.02599	0.899894	0.118419	0.0494144	0.0157166	0.117	A	T	1.016	0.996	1.036	0.0158	0.0101	0	0	0	0	1	0	1	R2=0.99687	IMPUTED	78	680	0.114706	MODERATE	missense_variant	protein_coding	FBXW4	ENST00000331272.9	c.461T>A	p.Val154Glu	0.147017	7.752	0	0	0	1	NA	NA	NA	NA	NA	NA	NA	NA	-1	-1	0	0	1			0
10	102147298	rs34169738	C	T	0.004	0	-9.55484	3.53818	0.00315397	NA	NA	NA	NA	NA	NA	NA	T	C	-0.0138	0.4142	0.9734	T	C	-0.1028	0.0531	0.05257	-0.865263	3.3476	0.778187	0.0649944	0.123152	0.603094	0.1053	T	C	0.953	0.9	1.01	-0.0479	0.0296	0	0	0	0	0	0	0	R2=0.89445	IMPUTED	3	680	0.00441176	MODERATE	missense_variant	protein_coding	PPRC1	ENST00000278070.7	c.4306C>T	p.Arg1436Trp	0.0129586	23.7	0	0	0	1	NA	NA	NA	NA	NA	NA	NA	NA	-1	-1	0	0	0			0
10	102380593	rs11191274	G	A	0.082	0	-1.81328	0.817236	0.027555	A	G	0.0208	0.0183	0.2562	1.02102	1.05688582765028-0.985149827650281	A	G	-0.0298	0.1526	0.845	A	G	0.0099	0.0213	0.6417	-0.54106	1.2579	0.6723	0.0285625	0.0666053	0.639076	0.6885	A	G	0.995	0.972	1.019	-0.0048	0.012	0	0	0	0	0	0	0	R2=0.99968,ER2=0.9947	TYPED	56	680	0.0823529	MODERATE	missense_variant	protein_coding	GBF1	ENST00000369983.3	c.5077G>A	p.Gly1693Ser	0.0842533	2.326	0	0	0	1	NA	NA	NA	NA	NA	NA	NA	NA	-1	-1	0	0	0			0
10	112175621	rs10787428	T	C	0.512	0	1.02426	0.461029	0.0133759	T	C	0.0133	0.0122	0.2757	1.01339	1.0373008384134-0.989476838413395	T	C	-0.0964	0.1127	0.3927	T	C	0.0063	0.0144	0.6621	-0.447472	0.898831	0.652243	0.0892903	0.0410019	0.0247052	0.3926	T	C	1.007	0.991	1.024	0.0071	0.0083	0	0	0	0	0	0	0	R2=0.99993,ER2=0.99313	TYPED	348	680	0.511765	MODERATE	missense_variant	protein_coding	GPAM	ENST00000348367.9	c.392A>G	p.Glu131Gly	0.545117	24.7	0	0	0	1	NA	NA	NA	NA	NA	NA	NA	NA	-1	-1	1	0	0			0
10	112180571	rs2792751	T	C	0.722	0	0.951212	0.545885	0.0453772	T	C	0.0178	0.0131	0.1743	1.01796	1.04363536415642-0.992283364156418	T	C	-0.0444	0.1217	0.7149	T	C	0.0086	0.0155	0.5808	0.267064	0.988574	0.788709	0.0588909	0.0443189	0.181191	0.0487	T	C	1.018	1	1.036	0.0177	0.009	0	0	0	0	0	1	1	R2=0.93051	IMPUTED	491	680	0.722059	MODERATE	missense_variant	protein_coding	GPAM	ENST00000348367.9	c.127A>G	p.Ile43Val	0.771574	1.544	0	0	0	1	NA	NA	NA	NA	NA	NA	NA	NA	-1	-1	1	0	1			0
10	113679771	rs28411397	G	C	0.204	0	1.40814	0.559284	0.010985	C	G	0.0047	0.0216	0.829	1.00471	1.04704706232418-0.962375062324184	C	G	0.0312	0.1162	0.7884	C	G	-0.0033	0.0163	0.8409	0.497833	0.867133	0.528843	-0.0119325	0.0478531	0.78997	0.5811	C	G	0.995	0.977	1.013	-0.0051	0.0092	0	0	0	0	0	0	0	R2=0.99414	IMPUTED	139	680	0.204412	MODERATE	missense_variant	protein_coding	CASP7	ENST00000369321.6	c.17G>C	p.Arg6Pro	0.234036	6.506	0	0	0	1	NA	NA	NA	NA	NA	NA	NA	NA	-1	-1	1	0	0			0
10	114227919	rs34112549	A	G	0.009	0	8.01401	2.97573	0.00860949	NA	NA	NA	NA	NA	NA	NA	A	G	-0.3441	0.8296	0.6783	NA	NA	NA	NA	NA	NA	NA	NA	NA	NA	NA	NA	NA	NA	NA	NA	NA	NA	NA	0	0	0	0	0	0	0	R2=0.99995,ER2=0.99986	TYPED	6	680	0.00882353	MODERATE	missense_variant	protein_coding	TDRD1	ENST00000251864.6	c.3413A>G	p.Tyr1138Cys	0.0127017	9.242	0	0	0	1	NA	NA	NA	NA	NA	NA	NA	NA	-1	-1	1	0	0			0
10	116325321	rs1002037731	G	C	0.004	0	-7.7429	3.47864	0.0160285	NA	NA	NA	NA	NA	NA	NA	NA	NA	NA	NA	NA	NA	NA	NA	NA	NA	NA	NA	NA	NA	NA	NA	NA	NA	NA	NA	NA	NA	NA	NA	0	0	0	0	0	0	0	R2=0.99859	IMPUTED	3	680	0.00441176	MODERATE	missense_variant	protein_coding	CCDC172	ENST00000333254.4	c.98G>C	p.Arg33Thr	1.5112e-05	23.7	0	0	0	1	NA	NA	NA	NA	NA	NA	NA	NA	-1	-1	0	0	0			0
10	116471848	rs10736251	G	A	0.996	0	-5.61581	3.04771	0.0272696	NA	NA	NA	NA	NA	NA	NA	NA	NA	NA	NA	NA	A	G	0.2286	0.4034	0.5709	NA	NA	NA	-0.131165	0.432093	0.775155	NA	NA	NA	NA	NA	NA	NA	NA	0	0	0	0	0	0	0	R2=0.35084	IMPUTED	677	680	0.995588	MODERATE	missense_variant	protein_coding	PNLIPRP3	ENST00000369230.4	c.1141G>A	p.Val381Ile	0.963463	0.064	0	0	0	1	NA	NA	NA	NA	NA	NA	NA	NA	-1	-1	0	0	0			0
10	116471851	rs1897519	A	G	0.996	0	-5.61581	3.04771	0.0272696	NA	NA	NA	NA	NA	NA	NA	NA	NA	NA	NA	NA	A	G	-0.1784	0.4137	0.6664	NA	NA	NA	-0.131165	0.432093	0.775155	NA	NA	NA	NA	NA	NA	NA	NA	0	0	0	0	0	0	0	R2=0.35042	IMPUTED	677	680	0.995588	MODERATE	missense_variant	protein_coding	PNLIPRP3	ENST00000369230.4	c.1144A>G	p.Arg382Gly	0.963474	6.26	0	0	0	1	NA	NA	NA	NA	NA	NA	NA	NA	-1	-1	0	0	0			0
10	119436823	rs2230349	G	A	0.044	0	2.54871	1.05878	0.0142486	A	G	0.0034	0.0202	0.8675	1.00341	1.04299778655624-0.963813786556239	A	G	-0.4066	0.1794	0.02341	A	G	-0.0106	0.0237	0.6558	-1.08314	1.34938	0.38996	0.0842168	0.0699263	0.199265	0.4081	A	G	0.989	0.963	1.015	-0.0112	0.0135	0	0	0	0	0	0	0	R2=0.99986,ER2=0.95787	TYPED	30	680	0.0441176	MODERATE	missense_variant	protein_coding	GRK5	ENST00000392870.3	c.911G>A	p.Arg304His	0.0795232	23.6	0	0	0	1	NA	NA	NA	NA	NA	NA	NA	NA	-1	-1	1	0	0			0
10	122083008	rs11200385	G	A	0.121	0	-1.34405	0.672216	0.0333824	A	G	-0.0141	0.0145	0.3317	0.985999	1.01441893943876-0.957578939438759	A	G	0.0705	0.1226	0.5652	A	G	-0.0127	0.0169	0.4527	0.588549	0.946864	0.497	0.0572774	0.0519236	0.248752	0.7558	A	G	0.997	0.978	1.016	-0.003	0.0097	0	0	0	0	0	0	0	R2=0.99989,ER2=0.99348	TYPED	82	680	0.120588	MODERATE	missense_variant	protein_coding	TACC2	ENST00000369005.6	c.508G>A	p.Val170Ile	0.248128	0.087	0	0	0	1	NA	NA	NA	NA	NA	NA	NA	NA	-1	-1	0	0	0			0
10	122086773	rs4752642	G	A	0.115	0	-1.32812	0.681355	0.0375192	A	G	-0.0101	0.0146	0.487	0.989951	1.01856683371588-0.961334833715877	A	G	-0.01	0.1197	0.9333	A	G	-0.0134	0.0169	0.4286	0.588549	0.946864	0.497	0.0572774	0.0519236	0.248752	0.7804	A	G	0.997	0.979	1.016	-0.0027	0.0097	0	0	0	0	0	0	0	R2=0.99998,ER2=0.99986	TYPED	78	680	0.114706	MODERATE	missense_variant	protein_coding	TACC2	ENST00000369005.6	c.4273G>A	p.Ala1425Thr	0.247663	0.101	0	0	0	1	NA	NA	NA	NA	NA	NA	NA	NA	-1	-1	0	0	0			0
10	122210658	rs7083331	T	C	0.031	0	-2.70593	1.4248	0.0411844	NA	NA	NA	NA	NA	NA	NA	NA	NA	NA	NA	NA	T	C	-0.0291	0.1418	0.8374	10.7068	4.29271	0.011389	-0.154342	0.250088	0.466752	0.7021	T	C	1.032	0.878	1.214	0.0316	0.0827	0	0	0	0	0	0	0	R2=0.99704,ER2=0.94248	TYPED	21	680	0.0308824	MODERATE	missense_variant	protein_coding	TACC2	ENST00000369005.6	c.6233T>C	p.Ile2078Thr	0.105535	6.594	0	0	0	1	NA	NA	NA	NA	NA	NA	NA	NA	-1	-1	0	0	0			0
10	122211015	rs2295873	T	C	0.287	0	-1.02507	0.538721	0.0354828	T	C	0.0219	0.0188	0.2444	1.02214	1.05898956520304-0.98529356520304	T	C	0.3215	0.1717	0.06124	T	C	0.0249	0.0218	0.2535	NA	NA	NA	-0.0307781	0.0578343	0.582621	0.2043	T	C	1.016	0.991	1.042	0.0161	0.0127	0	0	0	0	0	0	0	R2=0.97717	IMPUTED	195	680	0.286765	MODERATE	missense_variant	protein_coding	TACC2	ENST00000369005.6	c.6590T>C	p.Val2197Ala	0.313023	1.075	0	0	0	1	NA	NA	NA	NA	NA	NA	NA	NA	-1	-1	0	0	0			0
10	122413396	rs7908662	A	G	0.556	0	-0.910837	0.471925	0.0336308	A	G	0.0203	0.0122	0.09529	1.02051	1.04441944634242-0.996595446342415	A	G	0.0393	0.1005	0.6961	A	G	0.0442	0.0142	0.00186	0.761992	0.891951	0.39301	-0.0585152	0.0440433	0.177362	3.296e-06	A	G	1.039	1.022	1.055	0.0378	0.0081	0	0	0	0	0	0	0	R2=0.9953	IMPUTED	378	680	0.555882	MODIFIER	upstream_gene_variant	miRNA	MIR3941	ENST00000582572.1	n.-3569A>G	NA	0.471113	7.585	0	0	1	0	NA	NA	NA	NA	NA	NA	NA	NA	-1	-1	0	0	0			0
10	122429681	rs1045216	A	G	0.719	0	-1.41168	0.527804	0.00569739	A	G	0.0034	0.0123	0.7815	1.00341	1.02751378655624-0.979297786556238	A	G	-0.0205	0.1043	0.8446	A	G	0.0151	0.0145	0.2962	0.723925	0.894895	0.387785	-0.0763083	0.0442556	0.0882245	0.0005648	A	G	1.029	1.012	1.045	0.0284	0.0082	0	0	0	0	0	0	0	R2=0.99976,ER2=0.99311	TYPED	489	680	0.719118	MODERATE	missense_variant	protein_coding	PLEKHA1	ENST00000368990.7	c.958A>G	p.Thr320Ala	0.691465	15.42	0	0	0	1	NA	NA	NA	NA	NA	NA	NA	NA	-1	-1	0	0	0			0
10	128103237	rs2071496	G	C	0.191	0	-1.1927	0.606056	0.0452744	C	G	-0.0135	0.0217	0.533	0.986591	1.02912271631773-0.944058716317733	C	G	-0.1115	0.1191	0.3493	C	G	0.01	0.0164	0.5414	-1.14862	0.774826	0.125483	-0.0130689	0.0454995	0.707064	0.736	C	G	1.003	0.985	1.022	0.0031	0.0093	0	0	0	0	0	0	0	R2=0.99688	IMPUTED	130	680	0.191176	MODERATE	missense_variant	protein_coding	MKI67	ENST00000368654.8	c.8603C>G	p.Thr2868Ser	0.203245	8.416	0	0	0	1	NA	NA	NA	NA	NA	NA	NA	NA	-1	-1	0	0	0			0
10	128103483	rs10764749	C	T	0.191	0	-1.1927	0.606056	0.0452744	T	C	0.0035	0.014	0.8037	1.00351	1.03094613215209-0.97606613215209	T	C	-0.1149	0.1269	0.3653	T	C	0.0123	0.0164	0.4533	0.37388	0.907135	0.641701	-0.0130689	0.0454995	0.707064	0.7555	T	C	1.003	0.985	1.021	0.0029	0.0093	0	0	0	0	0	0	0	R2=0.99693	IMPUTED	130	680	0.191176	MODERATE	missense_variant	protein_coding	MKI67	ENST00000368654.8	c.8357G>A	p.Arg2786Gln	0.202701	0.793	0	0	0	1	NA	NA	NA	NA	NA	NA	NA	NA	-1	-1	0	0	0			0
10	128107632	rs3740423	T	A	0.162	0	-1.463	0.674965	0.022097	A	T	-0.0495	0.0331	0.1352	0.951705	1.01658115813646-0.886829158136462	A	T	-0.0541	0.153	0.7239	A	T	0.0222	0.0187	0.2344	-1.45181	1.30083	0.293329	0.00292817	0.0503636	0.974751	0.8577	A	T	1.002	0.982	1.023	0.0019	0.0104	0	0	0	0	0	0	0	R2=0.97815	IMPUTED	110	680	0.161765	MODERATE	missense_variant	protein_coding	MKI67	ENST00000368654.8	c.4208A>T	p.Glu1403Val	0.142782	12.67	0	0	0	1	NA	NA	NA	NA	NA	NA	NA	NA	-1	-1	0	0	0			0
10	132141923	rs11592585	A	G	0.268	0	-1.38127	0.541128	0.00977702	A	G	0.0093	0.0279	0.7404	1.00934	1.06402737937177-0.954659379371769	A	G	-0.0348	0.1166	0.7653	A	G	0.0035	0.0154	0.8184	1.00639	0.876467	0.218533	0.011052	0.0457699	0.850336	0.1239	A	G	0.987	0.97	1.004	-0.0132	0.0086	0	0	0	0	0	0	0	R2=0.98923,ER2=0.93429	TYPED	182	680	0.267647	MODERATE	missense_variant	protein_coding	JAKMIP3	ENST00000298622.9	c.1477A>G	p.Met493Val	0.248925	0.551	0	0	0	1	NA	NA	NA	NA	NA	NA	NA	NA	-1	-1	0	0	0			0
10	133186655	rs3810964	A	G	0.381	0	-1.2117	0.454634	0.00606055	A	G	-0.062	0.0271	0.02198	0.939883	0.992998886791089-0.886766886791089	A	G	0.0203	0.126	0.8719	A	G	-0.0203	0.0147	0.1659	-1.09684	0.92684	0.252526	0.0592191	0.0398517	0.138956	0.6164	A	G	0.996	0.98	1.012	-0.0041	0.0083	1	0	0	0	0	0	1	R2=0.99913,ER2=0.98542	TYPED	259	680	0.380882	MODERATE	missense_variant	protein_coding	KNDC1	ENST00000304613.8	c.1307A>G	p.Glu436Gly	0.366278	3.681	0	0	0	1	NA	NA	NA	NA	NA	NA	NA	NA	-1	-1	0	0	1			0
10	133198658	rs2998139	T	C	0.463	0	-1.31135	0.44374	0.00332104	T	C	-0.0671	0.0276	0.01488	0.935102	0.989197686492463-0.881005686492463	T	C	-0.1097	0.1234	0.3738	T	C	-0.0152	0.0149	0.3084	-1.32808	0.908617	0.185985	0.029111	0.0410128	0.527561	0.552	T	C	0.995	0.979	1.011	-0.0049	0.0082	1	0	0	0	0	0	1	R2=0.94583	IMPUTED	315	680	0.463235	MODERATE	missense_variant	protein_coding	KNDC1	ENST00000304613.8	c.2150T>C	p.Leu717Pro	0.546534	12.51	0	0	0	1	NA	NA	NA	NA	NA	NA	NA	NA	-1	-1	0	0	1			0
10	133198925	rs3008390	T	A	0.374	0	-1.08041	0.474966	0.025906	A	T	0.0633	0.0284	0.02609	1.06535	1.12101039521408-1.00968239521408	A	T	0.0716	0.1257	0.5688	A	T	0.0052	0.0155	0.7359	-0.456477	0.938303	0.664388	0.0366961	0.0413619	0.397476	0.5724	A	T	1.005	0.988	1.021	0.0047	0.0083	1	0	0	0	0	0	1	R2=0.94879	IMPUTED	254	680	0.373529	MODERATE	missense_variant	protein_coding	KNDC1	ENST00000304613.8	c.2417T>A	p.Val806Asp	0.367679	9.266	0	0	0	1	NA	NA	NA	NA	NA	NA	NA	NA	-1	-1	0	0	1			0
10	133274017	rs3008326	G	A	0.735	0	1.17951	0.539502	0.0122146	A	G	0.0006	0.0357	0.9868	1.0006	1.07057218003601-0.930628180036005	A	G	0.018	0.1804	0.9203	A	G	0.0207	0.0195	0.2898	-0.869568	1.04042	0.422923	0.111396	0.0489987	0.0178067	0.5725	A	G	1.006	0.985	1.028	0.0061	0.0108	0	0	0	0	0	0	0	R2=0.91089	IMPUTED	500	680	0.735294	MODERATE	missense_variant	protein_coding	ADAM8	ENST00000485491.6	c.136C>T	p.Leu46Phe	0.711421	4.255	0	0	0	1	NA	NA	NA	NA	NA	NA	NA	NA	-1	-1	1	0	0			0
10	133555086	rs3737031	T	C	0.138	0	-1.17118	0.615838	0.0475768	T	C	0.0178	0.0204	0.3813	1.01796	1.05794336415642-0.977975364156418	T	C	0.3208	0.2035	0.1149	T	C	0.0118	0.024	0.6229	0.734717	1.46275	0.737479	-0.0494793	0.0657628	0.419384	0.6091	T	C	0.993	0.966	1.02	-0.0071	0.0138	0	0	0	0	0	0	0	R2=0.99982,ER2=0.99522	TYPED	94	680	0.138235	MODERATE	missense_variant	protein_coding	SYCE1	ENST00000343131.6	c.962A>G	p.His321Arg	0.0960898	6.251	0	0	0	1	NA	NA	NA	NA	NA	NA	NA	NA	-1	-1	0	0	0			0
10	133557135	rs8181357	C	A	0.138	0	-1.17118	0.615838	0.0475768	A	C	-0.0186	0.0204	0.3617	0.981572	1.02155591249252-0.941587912492519	A	C	-0.32	0.204	0.1167	A	C	-0.0119	0.024	0.6202	0.734717	1.46275	0.737479	-0.0494793	0.0657628	0.419384	0.6211	A	C	1.007	0.98	1.034	0.0068	0.0138	0	0	0	0	0	0	0	R2=0.99982,ER2=0.9953	TYPED	94	680	0.138235	MODERATE	missense_variant	protein_coding	SYCE1	ENST00000343131.6	c.396G>T	p.Glu132Asp	0.0960255	12.03	0	0	0	1	NA	NA	NA	NA	NA	NA	NA	NA	-1	-1	0	0	0			0
11	428489	rs10794324	T	C	0.756	0	-0.979137	0.535441	0.0262456	T	C	-0.0047	0.0328	0.8868	0.995311	1.05959902771648-0.93102302771648	T	C	-0.0336	0.1393	0.8095	T	C	0.0043	0.0185	0.8147	-0.485529	0.933641	0.649247	0.0705123	0.0492294	0.149982	0.301	T	C	0.99	0.971	1.009	-0.0101	0.0098	0	0	0	0	0	0	0	R2=0.9496	IMPUTED	514	680	0.755882	MODERATE	missense_variant	protein_coding	ANO9	ENST00000332826.7	c.1171A>G	p.Ile391Val	0.840417	0.048	0	0	0	1	NA	NA	NA	NA	NA	NA	NA	NA	-1	-1	0	0	0			0
11	554047	rs12793222	G	A	0.29	0	1.32529	0.546758	0.0069494	A	G	0.0039	0.0343	0.9085	1.00391	1.07113561489615-0.936679614896147	A	G	0.1578	0.1344	0.2406	A	G	-0.0193	0.0186	0.3007	-0.763326	0.952648	0.394711	-0.0464343	0.044879	0.309046	0.5751	A	G	0.994	0.975	1.014	-0.0056	0.01	0	0	0	0	0	0	0	R2=0.97088	IMPUTED	197	680	0.289706	MODERATE	missense_variant	protein_coding	LRRC56	ENST00000270115.8	c.1400G>A	p.Arg467Gln	0.217077	15.32	0	0	0	1	NA	NA	NA	NA	NA	NA	NA	NA	-1	-1	1	0	0			0
11	556939	rs74045019	C	T	0.015	0	5.07166	2.02623	0.013367	NA	NA	NA	NA	NA	NA	NA	T	C	-0.3728	2.3531	0.8741	NA	NA	NA	NA	NA	NA	NA	NA	NA	NA	NA	NA	NA	NA	NA	NA	NA	NA	NA	0	0	0	0	0	0	0	R2=0.95332	IMPUTED	10	680	0.0147059	MODERATE	missense_variant	protein_coding	LMNTD2	ENST00000329451.8	c.872G>A	p.Gly291Asp	0.0163625	7.733	0	0	0	1	NA	NA	NA	NA	NA	NA	NA	NA	-1	-1	1	0	0			0
11	608593	rs149443419	G	A	0.051	0	-2.34217	1.06654	0.0150946	A	G	0.0122	0.0339	0.7201	1.01227	1.07871872356665-0.945830723566646	A	G	-0.2866	0.2488	0.2494	A	G	-0.0087	0.0395	0.8267	-1.25753	2.47983	0.589506	-0.0633512	0.105418	0.456571	0.6545	A	G	1.009	0.969	1.051	0.0092	0.0206	0	0	0	0	0	0	0	R2=0.99534	IMPUTED	35	680	0.0514706	MODERATE	missense_variant	protein_coding	PHRF1	ENST00000264555.10	c.3137G>A	p.Arg1046Gln	0.0297253	13.07	0	0	0	1	NA	NA	NA	NA	NA	NA	NA	NA	-1	-1	0	0	0			0
11	608959	rs74045052	C	T	0.015	0	5.07166	2.02623	0.013367	NA	NA	NA	NA	NA	NA	NA	T	C	0.6887	1.014	0.497	NA	NA	NA	NA	NA	NA	NA	NA	NA	NA	NA	0.3681	T	C	0.841	0.577	1.226	-0.1731	0.1923	0	0	0	0	0	0	0	R2=0.98762	IMPUTED	10	680	0.0147059	MODERATE	missense_variant	protein_coding	PHRF1	ENST00000264555.10	c.3503C>T	p.Ser1168Leu	0.0179984	1.071	0	0	0	1	NA	NA	NA	NA	NA	NA	NA	NA	-1	-1	1	0	0			0
11	803401	rs61740131	G	A	0.009	0	5.2204	2.43589	0.0257475	NA	NA	NA	NA	NA	NA	NA	A	G	0.139	0.4012	0.729	A	G	-0.0891	0.0912	0.3287	NA	NA	NA	-0.253331	0.218219	0.268832	0.4995	A	G	0.972	0.896	1.055	-0.0281	0.0416	0	0	0	0	0	0	0	R2=0.99076,ER2=0.76585	TYPED	6	680	0.00882353	MODERATE	missense_variant	protein_coding	PIDD1	ENST00000347755.10	c.482C>T	p.Ser161Phe	0.0260493	19.93	0	0	0	1	NA	NA	NA	NA	NA	NA	NA	NA	-1	-1	1	0	0			0
11	1242375	rs183299692	C	T	0.007	0	7.94024	2.65061	0.00318957	NA	NA	NA	NA	NA	NA	NA	NA	NA	NA	NA	NA	NA	NA	NA	NA	NA	NA	NA	NA	NA	NA	NA	NA	NA	NA	NA	NA	NA	NA	NA	0	0	0	0	0	0	0	R2=0.88599	IMPUTED	5	680	0.00735294	MODERATE	missense_variant	protein_coding	MUC5B	ENST00000529681.5	c.5495C>T	p.Ala1832Val	0.00254638	23.1	0	0	0	1	NA	NA	NA	NA	NA	NA	NA	NA	-1	-1	1	0	0			0
11	1244817	rs186678952	C	T	0.007	0	7.94024	2.65061	0.00318957	NA	NA	NA	NA	NA	NA	NA	NA	NA	NA	NA	NA	NA	NA	NA	NA	NA	NA	NA	NA	NA	NA	NA	NA	NA	NA	NA	NA	NA	NA	NA	0	0	0	0	0	0	0	R2=0.88429	IMPUTED	5	680	0.00735294	MODERATE	missense_variant	protein_coding	MUC5B	ENST00000529681.5	c.7937C>T	p.Thr2646Met	0.00282217	0.004	0	0	0	1	NA	NA	NA	NA	NA	NA	NA	NA	-1	-1	1	0	0			0
11	1250892	rs200487586	C	T	0.007	0	7.94024	2.65061	0.00318957	NA	NA	NA	NA	NA	NA	NA	NA	NA	NA	NA	NA	NA	NA	NA	NA	NA	NA	NA	NA	NA	NA	NA	NA	NA	NA	NA	NA	NA	NA	NA	0	0	0	0	0	0	0	R2=0.88612	IMPUTED	5	680	0.00735294	MODERATE	missense_variant	protein_coding	MUC5B	ENST00000529681.5	c.14012C>T	p.Thr4671Ile	0.00251993	7.24	0	0	0	1	NA	NA	NA	NA	NA	NA	NA	NA	-1	-1	1	0	0			0
11	1697262	rs58645950	G	T	0.088	0	1.93988	0.814031	0.0103243	NA	NA	NA	NA	NA	NA	NA	NA	NA	NA	NA	NA	T	G	-0.0327	0.078	0.6748	3.60078	2.30044	0.109985	-0.150078	0.118015	0.178193	0.2113	T	G	0.971	0.927	1.017	-0.0296	0.0237	0	0	0	0	0	0	0	R2=0.88568	IMPUTED	60	680	0.0882353	MODERATE	missense_variant	protein_coding	KRTAP5-6	ENST00000382160.1	c.17G>T	p.Cys6Phe	0.108943	22.1	0	0	0	1	NA	NA	NA	NA	NA	NA	NA	NA	-1	-1	1	0	0			0
11	1697603	rs73404785	T	G	0.088	0	1.93988	0.814031	0.0103243	T	G	0.0409	0.1765	0.8166	1.04175	1.38768792554401-0.695807925544012	T	G	0.9548	0.6689	0.1535	T	G	0.05	0.0779	0.5208	3.60078	2.30044	0.109985	-0.167464	0.122308	0.15139	0.2826	T	G	1.026	0.979	1.074	0.0254	0.0237	0	0	0	0	0	0	0	R2=0.8861	IMPUTED	60	680	0.0882353	MODERATE	missense_variant	protein_coding	KRTAP5-6	ENST00000382160.1	c.358T>G	p.Cys120Gly	0.102973	23.9	0	0	0	1	NA	NA	NA	NA	NA	NA	NA	NA	-1	-1	1	0	0			0
11	2140300	rs149483638	C	T	0.149	0	1.3451	0.653842	0.0335858	NA	NA	NA	NA	NA	NA	NA	NA	NA	NA	NA	NA	T	C	-0.0595	0.0954	0.5325	NA	NA	NA	NA	NA	NA	0.8316	T	C	0.925	0.451	1.897	-0.0779	0.3664	0	0	0	0	0	0	0	R2=0.95902	IMPUTED	101	680	0.148529	HIGH	splice_acceptor_variant&intron_variant	protein_coding	IGF2	ENST00000434045.6	c.-3-1G>A	NA	0.0245646	24.9	0	0	0	1	NA	NA	NA	NA	NA	NA	NA	NA	-1	-1	1	0	0			0
11	2147784	rs10770125	A	G	0.45	0	1.11689	0.477099	0.0128256	A	G	-0.0027	0.0266	0.9205	0.997304	1.04943964172171-0.945167641721713	A	G	0.0007	0.1074	0.9946	A	G	0.0166	0.0148	0.2617	-1.43928	0.88117	0.0872142	-0.00574477	0.041189	0.88269	0.2931	A	G	0.991	0.976	1.007	-0.0086	0.0082	0	0	0	0	0	0	0	R2=0.99888,ER2=0.97885	TYPED	306	680	0.45	MODERATE	missense_variant	protein_coding	INS-IGF2	ENST00000397270.1	c.431T>C	p.Leu144Pro	0.392436	16.53	0	0	0	1	NA	NA	NA	NA	NA	NA	NA	NA	-1	-1	1	0	0			0
11	2159830	rs3842753	T	G	0.703	0	0.948912	0.509439	0.0248435	T	G	0.0154	0.0302	0.6101	1.01552	1.07471119106144-0.956327191061439	NA	NA	NA	NA	NA	T	G	-0.0003	0.0167	0.9848	-1.63239	0.912345	0.0618059	-0.00751118	0.0467673	0.871219	0.9849	T	G	1	0.982	1.018	-0.0002	0.0091	0	0	0	0	0	0	0	R2=0.94339	IMPUTED	478	680	0.702941	MODERATE	missense_variant	protein_coding	INS	ENST00000421783.1	c.230A>C	p.His77Pro	0.587468	6.884	0	0	0	1	NA	NA	NA	NA	NA	NA	NA	NA	-1	-1	1	0	0			0
11	2301799	rs756924	T	C	0.821	0	-1.54715	0.600567	0.0060512	T	C	0.0066	0.0244	0.7867	1.00662	1.05444582799517-0.958797827995166	T	C	-0.192	0.4447	0.6659	T	C	0.0004	0.0283	0.9888	0.71233	1.41508	0.610439	-0.112581	0.0831251	0.159326	0.5783	T	C	0.991	0.96	1.023	-0.009	0.0162	0	0	0	0	0	0	0	R2=0.934	IMPUTED	558	680	0.820588	MODERATE	missense_variant	protein_coding	C11orf21	ENST00000381153.7	c.10A>G	p.Thr4Ala	0.895191	5.244	0	0	0	1	NA	NA	NA	NA	NA	NA	NA	NA	-1	-1	0	0	0			0
11	2302811	rs2074022	A	G	0.826	0	-1.58414	0.605866	0.00475023	A	G	0.001	0.0245	0.9676	1.001	1.04902050016671-0.952980500166708	A	G	-0.1435	0.1871	0.4431	A	G	-0.0003	0.0284	0.9917	0.491544	1.4718	0.742183	-0.132077	0.0844609	0.101694	0.5516	A	G	0.99	0.959	1.022	-0.0097	0.0163	0	0	0	0	0	0	0	R2=0.92901	IMPUTED	562	680	0.826471	HIGH	start_lost	protein_coding	TSPAN32	ENST00000451520.6	c.1A>G	p.Met1?	0.897714	0.319	0	0	0	1	NA	NA	NA	NA	NA	NA	NA	NA	-1	-1	0	0	0			0
11	3029003	rs117234242	C	T	0.015	0	-4.0887	1.88701	0.0103393	NA	NA	NA	NA	NA	NA	NA	T	C	0.0552	0.3483	0.8741	T	C	-0.0993	0.0834	0.2335	NA	NA	NA	0.1104	0.440138	0.811193	0.8842	T	C	1.008	0.911	1.114	0.0075	0.0513	0	0	0	0	0	0	0	R2=0.99938,ER2=0.9005	TYPED	10	680	0.0147059	MODERATE	missense_variant	protein_coding	CARS1	ENST00000380525.8	c.1024G>A	p.Gly342Ser	0.00430693	27	0	0	0	1	NA	NA	NA	NA	NA	NA	NA	NA	-1	-1	0	0	0			0
11	4546105	rs2657167	C	G	0.303	0	-1.00277	0.501515	0.0255521	C	G	0.0038	0.0193	0.8458	1.00381	1.04163522915403-0.965979229154028	C	G	-0.0829	0.1061	0.4347	C	G	0.0006	0.0146	0.9694	0.00681969	0.834266	0.89476	-0.0407608	0.0409478	0.332468	0.2092	C	G	1.01	0.994	1.027	0.0104	0.0083	0	0	0	0	0	0	0	R2=0.99152	IMPUTED	206	680	0.302941	MODERATE	missense_variant	protein_coding	OR52M1	ENST00000360213.1	c.915C>G	p.Ser305Arg	0.424172	0.749	0	0	0	1	NA	NA	NA	NA	NA	NA	NA	NA	-1	-1	0	0	0			0
11	4594832	rs61997187	C	T	0.081	0	2.06357	0.915936	0.0188009	T	C	0.0299	0.0251	0.2337	1.03035	1.07954749365222-0.981155493652222	T	C	-0.1139	0.2191	0.6033	T	C	0.0175	0.0293	0.5508	-0.909996	2.04007	0.654123	0.0157176	0.108789	0.90269	0.343	T	C	1.016	0.983	1.05	0.0159	0.0167	0	0	0	0	0	0	0	R2=1,ER2=1	TYPED	55	680	0.0808824	MODERATE	missense_variant	protein_coding	OR52I1	ENST00000450052.3	c.869C>T	p.Ala290Val	0.0705845	0.209	0	0	0	1	NA	NA	NA	NA	NA	NA	NA	NA	-1	-1	1	0	0			0
11	4803648	rs2053116	A	C	0.3	0	-0.992075	0.505548	0.0398096	A	C	-0.0017	0.0127	0.8932	0.998301	1.02319344418151-0.973409444181515	A	C	0.0885	0.1115	0.4272	A	C	0.0155	0.0149	0.2995	0.0556011	0.814318	0.92584	0.102239	0.0419572	0.0119261	0.5956	A	C	0.996	0.979	1.012	-0.0045	0.0085	0	0	0	0	1	0	1	R2=1,ER2=1	TYPED	204	680	0.3	MODERATE	missense_variant	protein_coding	OR52R1	ENST00000624978.1	c.733T>G	p.Ser245Ala	0.381907	15.83	0	0	0	1	NA	NA	NA	NA	NA	NA	NA	NA	-1	-1	0	0	1			0
11	4803780	rs6578533	T	A	0.3	0	-0.992075	0.505548	0.0398096	A	T	-0.0198	0.02	0.3241	0.980395	1.0195947326467-0.941194732646697	A	T	-0.0312	0.1076	0.7718	A	T	-0.0146	0.0149	0.329	0.0556011	0.814318	0.92584	0.100798	0.041773	0.0128211	0.5755	A	T	1.005	0.988	1.022	0.0048	0.0086	0	0	0	0	1	0	1	R2=1,ER2=1	TYPED	204	680	0.3	MODERATE	missense_variant	protein_coding	OR52R1	ENST00000624978.1	c.601A>T	p.Asn201Tyr	0.38134	11.27	0	0	0	1	NA	NA	NA	NA	NA	NA	NA	NA	-1	-1	0	0	1			0
11	4803995	rs7941731	A	G	0.3	0	-0.992075	0.505548	0.0398096	A	G	-0.0018	0.0127	0.8878	0.998202	1.02309361902844-0.973309619028437	A	G	0.0316	0.1076	0.7691	A	G	0.0145	0.0149	0.33	0.0556011	0.814318	0.92584	0.100798	0.041773	0.0128211	0.5946	A	G	0.996	0.979	1.012	-0.0045	0.0085	0	0	0	0	1	0	1	R2=1,ER2=1	TYPED	204	680	0.3	MODERATE	missense_variant	protein_coding	OR52R1	ENST00000624978.1	c.386T>C	p.Ile129Thr	0.38091	24.3	0	0	0	1	NA	NA	NA	NA	NA	NA	NA	NA	-1	-1	0	0	1			0
11	5046754	rs2500016	A	G	0.426	0	1.11284	0.474788	0.0161927	A	G	0.0044	0.012	0.7141	1.00441	1.02792969421296-0.980889694212964	A	G	0.2974	0.1041	0.004295	A	G	0.0213	0.0142	0.1342	-0.0661916	0.792461	0.921922	0.0122166	0.0397123	0.721107	0.7512	A	G	0.997	0.982	1.013	-0.0026	0.0081	0	0	0	0	0	0	0	R2=0.99114	IMPUTED	290	680	0.426471	MODERATE	missense_variant	protein_coding	OR52J3	ENST00000380370.1	c.229A>G	p.Thr77Ala	0.519498	22.9	0	0	0	1	NA	NA	NA	NA	NA	NA	NA	NA	-1	-1	1	0	0			0
11	5046907	rs2500017	G	A	0.426	0	1.11284	0.474788	0.0161927	A	G	-0.004	0.012	0.7401	0.996008	1.01952798934399-0.972487989343991	A	G	-0.3069	0.1006	0.002287	A	G	-0.0209	0.0142	0.1405	-0.111571	0.801137	0.877049	0.0122166	0.0397123	0.721107	0.7296	A	G	1.003	0.987	1.019	0.0028	0.0081	0	0	0	0	0	0	0	R2=1,ER2=1	TYPED	290	680	0.426471	MODERATE	missense_variant	protein_coding	OR52J3	ENST00000380370.1	c.382G>A	p.Val128Ile	0.519612	8.159	0	0	0	1	NA	NA	NA	NA	NA	NA	NA	NA	-1	-1	1	0	0			0
11	5046947	rs2500018	A	T	0.426	0	1.11284	0.474788	0.0161927	A	T	0.0207	0.0187	0.2691	1.02092	1.05756773097243-0.984263730972435	A	T	0.2692	0.1006	0.007438	A	T	0.0213	0.0142	0.1332	-0.311723	0.786917	0.621645	0.0122166	0.0397123	0.721107	0.7162	A	T	0.997	0.981	1.013	-0.0029	0.0081	0	0	0	0	0	0	0	R2=0.99112	IMPUTED	290	680	0.426471	MODERATE	missense_variant	protein_coding	OR52J3	ENST00000380370.1	c.422A>T	p.Gln141Leu	0.519638	2.395	0	0	0	1	NA	NA	NA	NA	NA	NA	NA	NA	-1	-1	1	0	0			0
11	5047067	rs58664826	G	A	0.21	0	1.04269	0.605581	0.0443295	A	G	-0.0177	0.0183	0.3324	0.982456	1.01832372486967-0.946587724869675	A	G	-0.1385	0.1499	0.3558	A	G	-0.045	0.0214	0.03533	-1.78249	1.05395	0.0765347	0.00870634	0.0515102	0.844388	0.4144	A	G	0.99	0.967	1.014	-0.0098	0.0121	0	0	1	0	0	0	1	R2=1,ER2=1	TYPED	143	680	0.210294	MODERATE	missense_variant	protein_coding	OR52J3	ENST00000380370.1	c.542G>A	p.Cys181Tyr	0.119336	26.8	0	0	0	1	NA	NA	NA	NA	NA	NA	NA	NA	-1	-1	1	0	1			0
11	5047201	rs17350764	G	A	0.229	0	1.01066	0.57195	0.046734	A	G	-0.0166	0.0154	0.2819	0.983537	1.01372102077075-0.953353020770746	A	G	-0.2244	0.1326	0.09064	A	G	-0.0421	0.0183	0.021	-1.70487	0.90538	0.0582486	0.0457282	0.0447903	0.267278	0.451	A	G	0.992	0.972	1.013	-0.0079	0.0104	0	0	1	0	0	0	1	R2=1,ER2=1	TYPED	156	680	0.229412	MODERATE	missense_variant	protein_coding	OR52J3	ENST00000380370.1	c.676G>A	p.Val226Ile	0.226076	16.53	0	0	0	1	NA	NA	NA	NA	NA	NA	NA	NA	-1	-1	1	0	1			0
11	5047432	rs57026471	C	T	0.215	0	1.13025	0.592118	0.0289969	T	C	-0.0154	0.019	0.4179	0.984718	1.02195797362567-0.94747797362567	T	C	-0.1845	0.157	0.24	T	C	-0.0431	0.0219	0.04894	-1.55136	1.02504	0.110843	0.00870634	0.0515102	0.844388	0.3737	T	C	0.989	0.966	1.013	-0.0107	0.012	0	0	1	0	0	0	1	R2=0.99225	IMPUTED	146	680	0.214706	HIGH	stop_gained	protein_coding	OR52J3	ENST00000380370.1	c.907C>T	p.Arg303*	0.132895	33	0	0	0	1	NA	NA	NA	NA	NA	NA	NA	NA	-1	-1	1	0	1			0
11	5058838	rs2500052	G	A	0.437	0	1.02453	0.474195	0.0256111	A	G	-0.0055	0.0121	0.6475	0.994515	1.01823109730892-0.970799097308919	A	G	-0.2834	0.1043	0.006565	A	G	-0.0211	0.0142	0.1385	-0.111571	0.801137	0.877049	0.0123688	0.0398591	0.714917	0.6936	A	G	1.003	0.987	1.019	0.0032	0.0081	0	0	0	0	0	0	0	R2=0.99074	IMPUTED	297	680	0.436765	MODERATE	missense_variant	protein_coding	OR52E2	ENST00000321522.2	c.790C>T	p.Arg264Cys	0.541014	22.3	0	0	0	1	NA	NA	NA	NA	NA	NA	NA	NA	-1	-1	1	0	0			0
11	5059614	rs16909440	T	C	0.413	0	-1.23627	0.473248	0.0154434	T	C	0.0082	0.0128	0.5217	1.00823	1.03332171208336-0.98314571208336	T	C	-0.3142	0.1174	0.00744	T	C	-0.0214	0.015	0.1534	0.59993	0.805252	0.419091	0.0121558	0.0437804	0.760745	0.7891	T	C	0.998	0.981	1.014	-0.0023	0.0085	0	0	0	0	0	0	0	R2=0.99999,ER2=0.99996	TYPED	281	680	0.413235	MODERATE	missense_variant	protein_coding	OR52E2	ENST00000321522.2	c.14A>G	p.Asn5Ser	0.304432	22.5	0	0	0	1	NA	NA	NA	NA	NA	NA	NA	NA	-1	-1	0	0	0			0
11	5343046	rs4910551	G	A	0.315	0	-1.14932	0.51997	0.00992835	A	G	0.0172	0.0123	0.1605	1.01735	1.04145677173397-0.993240771733968	A	G	0.0818	0.1055	0.438	A	G	0.0158	0.0143	0.2684	-0.859915	0.778604	0.263772	-0.0378923	0.0432692	0.361869	0.4176	A	G	0.993	0.978	1.009	-0.0066	0.0081	0	0	0	0	0	0	0	R2=1,ER2=1	TYPED	214	680	0.314706	MODERATE	missense_variant	protein_coding	OR51B5	ENST00000300773.3	c.479C>T	p.Pro160Leu	0.367112	2.389	0	0	0	1	NA	NA	NA	NA	NA	NA	NA	NA	-1	-1	0	0	0			0
11	5343220	rs11036912	A	G	0.315	0	-1.14932	0.51997	0.00992835	A	G	-0.0167	0.0123	0.173	0.983439	1.00754667198619-0.95933067198619	A	G	-0.0866	0.1046	0.4076	A	G	-0.0151	0.0143	0.2905	-0.859915	0.778604	0.263772	-0.0427355	0.0435572	0.303712	0.3564	A	G	1.008	0.992	1.024	0.0075	0.0081	0	0	0	0	0	0	0	R2=1,ER2=1	TYPED	214	680	0.314706	MODERATE	missense_variant	protein_coding	OR51B5	ENST00000300773.3	c.305T>C	p.Ile102Thr	0.368027	24.6	0	0	0	1	NA	NA	NA	NA	NA	NA	NA	NA	-1	-1	0	0	0			0
11	5351521	rs4910755	A	C	0.199	0	-1.55149	0.592166	0.00286009	A	C	0.0001	0.0137	0.9953	1.0001	1.02695200500017-0.973248005000167	A	C	0.0171	0.1155	0.882	A	C	0.0061	0.016	0.7054	0.248717	0.975525	0.842178	-0.109064	0.044207	0.0137662	0.1561	A	C	1.013	0.995	1.031	0.0129	0.0091	0	0	0	0	0	0	0	R2=0.99999,ER2=0.99972	TYPED	135	680	0.198529	MODERATE	missense_variant	protein_coding	OR51B6	ENST00000380219.1	c.14A>C	p.Lys5Thr	0.263078	0.13	0	0	0	1	NA	NA	NA	NA	NA	NA	NA	NA	-1	-1	0	0	0			0
11	5351776	rs7483122	T	C	0.199	0	-1.55149	0.592166	0.00286009	T	C	0.0002	0.0137	0.989	1.0002	1.02705202000133-0.973348020001333	T	C	0.023	0.1235	0.852	T	C	0.0059	0.016	0.7116	0.248717	0.975525	0.842178	-0.109064	0.044207	0.0137662	0.1455	T	C	1.013	0.995	1.032	0.0133	0.0091	0	0	0	0	0	0	0	R2=1,ER2=1	TYPED	135	680	0.198529	MODERATE	missense_variant	protein_coding	OR51B6	ENST00000380219.1	c.269T>C	p.Ile90Thr	0.263297	21.6	0	0	0	1	NA	NA	NA	NA	NA	NA	NA	NA	-1	-1	0	0	0			0
11	5351874	rs5006889	A	G	0.199	0	-1.55149	0.592166	0.00286009	NA	NA	NA	NA	NA	NA	NA	NA	NA	NA	NA	NA	A	G	0.0058	0.016	0.7156	0.248717	0.975525	0.842178	-0.109064	0.044207	0.0137662	0.1388	A	G	1.014	0.996	1.032	0.0136	0.0092	0	0	0	0	0	0	0	R2=1,ER2=1	TYPED	135	680	0.198529	MODERATE	missense_variant	protein_coding	OR51B6	ENST00000380219.1	c.367A>G	p.Thr123Ala	0.262772	14.94	0	0	0	1	NA	NA	NA	NA	NA	NA	NA	NA	-1	-1	0	0	0			0
11	5351881	rs7479477	G	A	0.201	0	-1.56885	0.592757	0.00270162	NA	NA	NA	NA	NA	NA	NA	NA	NA	NA	NA	NA	NA	NA	NA	NA	NA	0.248717	0.975525	0.842178	-0.109064	0.044207	0.0137662	0.1578	A	G	0.987	0.969	1.005	-0.013	0.0092	0	0	0	0	0	0	0	R2=1,ER2=1	TYPED	137	680	0.201471	MODERATE	missense_variant	protein_coding	OR51B6	ENST00000380219.1	c.374G>A	p.Arg125His	0.265896	6.191	0	0	0	1	NA	NA	NA	NA	NA	NA	NA	NA	-1	-1	0	0	0			0
11	5351899	rs5006887	C	T	0.199	0	-1.55149	0.592166	0.00286009	T	C	-0.0003	0.0137	0.984	0.9997	1.0265520449955-0.9728480449955	T	C	-0.0195	0.1188	0.8698	T	C	-0.0059	0.016	0.7137	0.248717	0.975525	0.842178	-0.109064	0.044207	0.0137662	0.1379	T	C	0.986	0.969	1.004	-0.0136	0.0091	0	0	0	0	0	0	0	R2=1,ER2=1	TYPED	135	680	0.198529	MODERATE	missense_variant	protein_coding	OR51B6	ENST00000380219.1	c.392C>T	p.Thr131Ile	0.262775	15.23	0	0	0	1	NA	NA	NA	NA	NA	NA	NA	NA	-1	-1	0	0	0			0
11	5351940	rs5006886	C	G	0.199	0	-1.55149	0.592166	0.00286009	C	G	0.01	0.0212	0.6358	1.01005	1.05160216708417-0.968498167084168	C	G	0.016	0.1157	0.89	C	G	0.0059	0.016	0.7113	0.248717	0.975525	0.842178	-0.109064	0.044207	0.0137662	0.1623	C	G	1.013	0.995	1.031	0.0128	0.0091	0	0	0	0	0	0	0	R2=1,ER2=1	TYPED	135	680	0.198529	MODERATE	missense_variant	protein_coding	OR51B6	ENST00000380219.1	c.433C>G	p.Arg145Gly	0.262783	8.695	0	0	0	1	NA	NA	NA	NA	NA	NA	NA	NA	-1	-1	0	0	0			0
11	5352012	rs5006885	T	G	0.2	0	-1.59784	0.582491	0.00192973	T	G	-0.0006	0.0136	0.9653	0.9994	1.02605617996401-0.972744179964005	T	G	0.0319	0.1217	0.7934	T	G	0.0069	0.016	0.6675	0.35756	0.973677	0.753335	-0.113345	0.0441902	0.0104883	0.1188	T	G	1.014	0.996	1.033	0.0142	0.0091	0	0	0	0	0	0	0	R2=1,ER2=1	TYPED	136	680	0.2	MODERATE	missense_variant	protein_coding	OR51B6	ENST00000380219.1	c.505T>G	p.Ser169Ala	0.267241	19.26	0	0	0	1	NA	NA	NA	NA	NA	NA	NA	NA	-1	-1	0	0	0			0
11	5352021	rs5006884	C	T	0.199	0	-1.55149	0.592166	0.00286009	T	C	-0.0005	0.0137	0.9703	0.9995	1.02635212497917-0.972648124979169	T	C	-0.0305	0.1221	0.8029	T	C	-0.0061	0.016	0.7021	0.248717	0.975525	0.842178	-0.109064	0.044207	0.0137662	0.1463	T	C	0.987	0.969	1.005	-0.0133	0.0091	0	0	0	0	0	0	0	R2=0.99703	IMPUTED	135	680	0.198529	MODERATE	missense_variant	protein_coding	OR51B6	ENST00000380219.1	c.514C>T	p.Leu172Phe	0.26276	22.7	0	0	0	1	NA	NA	NA	NA	NA	NA	NA	NA	-1	-1	0	0	0			0
11	5352079	rs115333544	C	A	0.065	0	-1.80457	0.984918	0.0444137	A	C	-0.0103	0.0272	0.7045	0.989753	1.04306486334683-0.936440863346831	NA	NA	NA	NA	NA	A	C	-0.0338	0.0318	0.2874	1.04953	1.49073	0.484681	-0.102399	0.0855299	0.189175	0.6363	A	C	1.008	0.975	1.043	0.0082	0.0173	0	0	0	0	0	0	0	R2=0.998	IMPUTED	44	680	0.0647059	MODERATE	missense_variant	protein_coding	OR51B6	ENST00000380219.1	c.572C>A	p.Thr191Asn	0.0716914	15.12	0	0	0	1	NA	NA	NA	NA	NA	NA	NA	NA	-1	-1	0	0	0			0
11	5352081	rs5006883	T	C	0.199	0	-1.55149	0.592166	0.00286009	T	C	0.0099	0.0212	0.6396	1.00995	1.05150116711754-0.968397167117542	T	C	-0.1858	0.1565	0.2351	T	C	0.0011	0.0161	0.9474	0.248717	0.975525	0.842178	-0.109064	0.044207	0.0137662	0.147	T	C	1.013	0.995	1.032	0.0132	0.0091	0	0	0	0	0	0	0	R2=1,ER2=1	TYPED	135	680	0.198529	MODERATE	missense_variant	protein_coding	OR51B6	ENST00000380219.1	c.574T>C	p.Phe192Leu	0.263289	22.4	0	0	0	1	NA	NA	NA	NA	NA	NA	NA	NA	-1	-1	0	0	0			0
11	5352332	rs5024042	C	A	0.199	0	-1.55149	0.592166	0.00286009	A	C	-0.0003	0.0137	0.98	0.9997	1.0265520449955-0.9728480449955	A	C	-0.0074	0.1166	0.9493	A	C	-0.0059	0.016	0.7124	0.248717	0.975525	0.842178	-0.109064	0.044207	0.0137662	0.1498	A	C	0.987	0.97	1.005	-0.0131	0.0091	0	0	0	0	0	0	0	R2=1,ER2=1	TYPED	135	680	0.198529	MODERATE	missense_variant	protein_coding	OR51B6	ENST00000380219.1	c.825C>A	p.Ser275Arg	0.262715	23	0	0	0	1	NA	NA	NA	NA	NA	NA	NA	NA	-1	-1	0	0	0			0
11	5441144	rs16930982	C	T	0.053	0	2.33257	0.976908	0.0354446	T	C	-0.0049	0.0463	0.9149	0.995112	1.08585998541583-0.90436398541583	T	C	0.0649	0.3227	0.8406	T	C	-0.0203	0.0492	0.6802	-3.12973	2.71339	0.215758	0.141154	0.126776	0.216626	0.7693	T	C	0.992	0.941	1.046	-0.0079	0.027	0	0	0	0	0	0	0	R2=1,ER2=1	TYPED	36	680	0.0529412	MODERATE	missense_variant	protein_coding	OR51I1	ENST00000380211.1	c.371G>A	p.Arg124His	0.04503	16.9	0	0	0	1	NA	NA	NA	NA	NA	NA	NA	NA	-1	-1	1	0	0			0
11	5441472	rs16930998	G	A	0.053	0	2.33257	0.976908	0.0354446	A	G	-0.0034	0.0463	0.9412	0.996606	1.0873537734549-0.905857773454898	A	G	-0.2756	0.3855	0.4747	A	G	-0.0174	0.0492	0.724	-3.12973	2.71339	0.215758	0.141154	0.126776	0.216626	0.742	A	G	0.991	0.94	1.045	-0.0089	0.027	0	0	0	0	0	0	0	R2=1,ER2=1	TYPED	36	680	0.0529412	HIGH	stop_gained	protein_coding	OR51I1	ENST00000380211.1	c.43C>T	p.Gln15*	0.0449545	36	0	0	0	1	NA	NA	NA	NA	NA	NA	NA	NA	-1	-1	1	0	0			0
11	5489193	rs35986511	ATCT	A	0.11	0	1.56116	0.790079	0.0390551	NA	NA	NA	NA	NA	NA	NA	NA	NA	NA	NA	NA	NA	NA	NA	NA	NA	2.0263	2.7484	0.428017	0.0258767	0.142372	0.704916	0.8794	A	ATCT	1.004	0.957	1.052	0.0036	0.024	0	0	0	0	0	0	0	R2=0.99699	IMPUTED	75	680	0.110294	MODERATE	disruptive_inframe_deletion	protein_coding	OR52D1	ENST00000322641.5	c.492_494delCTT	p.Phe164del	0.0543164	14.8	0	0	0	1	NA	NA	NA	NA	NA	NA	NA	NA	-1	-1	1	0	0			0
11	5489310	rs190320444	G	A	0.031	0	3.26194	1.33336	0.0250547	NA	NA	NA	NA	NA	NA	NA	NA	NA	NA	NA	NA	NA	NA	NA	NA	NA	NA	NA	NA	NA	NA	NA	NA	NA	NA	NA	NA	NA	NA	NA	0	0	0	0	0	0	0	R2=0.99602	IMPUTED	21	680	0.0308824	MODERATE	missense_variant	protein_coding	OR52D1	ENST00000322641.5	c.604G>A	p.Gly202Arg	0.00724243	25.8	0	0	0	1	NA	NA	NA	NA	NA	NA	NA	NA	-1	-1	1	0	0			0
11	5507922	rs2234455	A	G	0.172	0	-1.2365	0.637188	0.0440597	A	G	0.0159	0.0342	0.6418	1.01603	1.08305907761803-0.948995077618028	A	G	-0.0249	0.1365	0.8554	A	G	0.0115	0.019	0.5449	0.627072	0.988379	0.511298	-0.085952	0.052257	0.10997	0.7471	A	G	1.003	0.983	1.024	0.0034	0.0104	0	0	0	0	0	0	0	R2=0.99863,ER2=0.96193	TYPED	117	680	0.172059	MODERATE	missense_variant	protein_coding	UBQLN3	ENST00000311659.5	c.1637T>C	p.Met546Thr	0.14619	14.97	0	0	0	1	NA	NA	NA	NA	NA	NA	NA	NA	-1	-1	0	0	0			0
11	5581045	rs1077126	A	G	0.401	0	1.38998	0.490383	0.00339451	A	G	0.0038	0.0131	0.7716	1.00381	1.02948322915403-0.978131229154028	A	G	0.0701	0.1147	0.5413	A	G	0.0207	0.0153	0.1781	-0.501669	0.936042	0.52932	0.0147346	0.0481329	0.770542	0.9467	A	G	0.999	0.983	1.017	-0.0006	0.0087	0	0	0	0	0	0	0	R2=1,ER2=1	TYPED	273	680	0.401471	MODERATE	missense_variant	protein_coding	OR52B6	ENST00000345043.2	c.169A>G	p.Thr57Ala	0.455654	7.777	0	0	0	1	NA	NA	NA	NA	NA	NA	NA	NA	-1	-1	1	0	0			0
11	5581208	rs2341432	T	A	0.6	0	1.55774	0.490009	0.000814983	A	T	-0.0081	0.0191	0.6708	0.991933	1.02936871660557-0.954496716605571	NA	NA	NA	NA	NA	A	T	-0.0008	0.0143	0.958	-1.8521	0.836421	0.0232414	0.0178331	0.0422749	0.687631	NA	NA	NA	NA	NA	NA	NA	NA	0	0	0	0	0	0	0	R2=0.97532	IMPUTED	408	680	0.6	MODERATE	missense_variant	protein_coding	OR52B6	ENST00000345043.2	c.332T>A	p.Leu111His	0.593513	10.53	0	0	0	1	NA	NA	NA	NA	NA	NA	NA	NA	-1	-1	1	0	0			0
11	5581375	rs2341433	G	A	0.401	0	1.38998	0.490383	0.00339451	A	G	-0.0048	0.0131	0.7121	0.995212	1.0208875015901-0.969535501590097	A	G	-0.0702	0.2418	0.7716	A	G	-0.0211	0.0153	0.1687	-0.501669	0.936042	0.52932	0.0147346	0.0481329	0.770542	0.9438	A	G	1.001	0.984	1.018	0.0006	0.0087	0	0	0	0	0	0	0	R2=1,ER2=1	TYPED	273	680	0.401471	MODERATE	missense_variant	protein_coding	OR52B6	ENST00000345043.2	c.499G>A	p.Ala167Thr	0.44724	4.789	0	0	0	1	NA	NA	NA	NA	NA	NA	NA	NA	-1	-1	1	0	0			0
11	5581385	rs2341434	A	G	0.6	0	1.55774	0.490009	0.000814983	A	G	0.001	0.0122	0.9341	1.001	1.02491250016671-0.977088500166708	A	G	0.0939	0.1203	0.4349	A	G	0.0011	0.0143	0.9374	-1.8521	0.836421	0.0232414	0.0178331	0.0422749	0.687631	NA	NA	NA	NA	NA	NA	NA	NA	0	0	0	0	0	0	0	R2=0.97525	IMPUTED	408	680	0.6	MODERATE	missense_variant	protein_coding	OR52B6	ENST00000345043.2	c.509A>G	p.His170Arg	0.594601	6.134	0	0	0	1	NA	NA	NA	NA	NA	NA	NA	NA	-1	-1	1	0	0			0
11	5610891	rs150778640	A	G	0.006	0	9.52425	3.57102	0.0150936	NA	NA	NA	NA	NA	NA	NA	NA	NA	NA	NA	NA	NA	NA	NA	NA	NA	NA	NA	NA	-0.170665	0.218069	0.462417	0.3173	A	G	0.941	0.837	1.059	-0.0603	0.0602	0	0	0	0	0	0	0	R2=0.99688	IMPUTED	4	680	0.00588235	MODERATE	missense_variant	protein_coding	TRIM6	ENST00000380097.8	c.1100A>G	p.His367Arg	0.00312819	13.58	0	0	0	1	NA	NA	NA	NA	NA	NA	NA	NA	-1	-1	1	0	0			0
11	5698419	rs78484876	T	C	0.009	0	7.16545	3.02812	0.0337911	NA	NA	NA	NA	NA	NA	NA	T	C	2.5876	1.3139	0.04891	NA	NA	NA	NA	NA	NA	NA	NA	0.152508	0.435231	0.725435	0.06669	T	C	0.839	0.695	1.012	-0.1756	0.0958	0	0	0	0	0	0	0	R2=0.99621,ER2=0.91984	TYPED	6	680	0.00882353	HIGH	splice_donor_variant&intron_variant	nonsense_mediated_decay	TRIM22	ENST00000414897.5	n.352+2T>C	NA	0.0227247	0.427	0	0	0	1	NA	NA	NA	NA	NA	NA	NA	NA	-1	-1	1	0	0			0
11	5986449	rs61742092	C	T	0.006	0	6.76968	3.21732	0.044386	NA	NA	NA	NA	NA	NA	NA	NA	NA	NA	NA	NA	NA	NA	NA	NA	NA	NA	NA	NA	NA	NA	NA	0.7721	T	C	0.957	0.712	1.287	-0.0437	0.151	0	0	0	0	0	0	0	R2=0.86925	IMPUTED	4	680	0.00588235	MODERATE	missense_variant	protein_coding	OR52L1	ENST00000332249.4	c.482G>A	p.Arg161His	0.0222449	0.338	0	0	0	1	NA	NA	NA	NA	NA	NA	NA	NA	-1	-1	1	0	0			0
11	6921245	rs10839658	C	A	0.479	0	-1.42743	0.463516	0.000902759	A	C	0.0082	0.0126	0.5121	1.00823	1.03292971208336-0.98353771208336	A	C	0.0104	0.1064	0.9224	A	C	0.0208	0.0149	0.1614	-1.13057	0.838646	0.226733	0.0191223	0.0406985	0.629805	0.7087	A	C	1.003	0.987	1.02	0.0032	0.0085	0	0	0	0	0	0	0	R2=0.99999,ER2=0.99981	TYPED	326	680	0.479412	MODERATE	missense_variant	protein_coding	OR2D3	ENST00000317834.4	c.244C>A	p.Leu82Ile	0.496978	19.86	0	0	0	1	NA	NA	NA	NA	NA	NA	NA	NA	-1	-1	0	0	0			0
11	6921495	rs10839659	G	C	0.297	0	-1.4143	0.534715	0.0104744	C	G	0.0621	0.0261	0.01744	1.06407	1.1152247462825-1.0129127462825	C	G	0.0456	0.1103	0.6797	C	G	0.0332	0.0147	0.02413	-0.735965	0.802217	0.350936	0.00369688	0.0432003	0.937606	0.04405	C	G	1.017	1.001	1.034	0.0168	0.0083	1	0	1	0	0	1	3	R2=1,ER2=1	TYPED	202	680	0.297059	MODERATE	missense_variant	protein_coding	OR2D3	ENST00000317834.4	c.494G>C	p.Trp165Ser	0.278745	24.8	0	0	0	1	NA	NA	NA	NA	NA	NA	NA	NA	-1	-1	0	0	3			0
11	6999956	rs199512671	T	C	0.007	0	5.91804	2.62145	0.0125555	NA	NA	NA	NA	NA	NA	NA	NA	NA	NA	NA	NA	NA	NA	NA	NA	NA	NA	NA	NA	NA	NA	NA	NA	NA	NA	NA	NA	NA	NA	NA	0	0	0	0	0	0	0	R2=0.95917	IMPUTED	5	680	0.00735294	MODERATE	missense_variant	protein_coding	ZNF214	ENST00000278314.5	c.1727A>G	p.His576Arg	0.000324908	22.9	0	0	0	1	NA	NA	NA	NA	NA	NA	NA	NA	-1	-1	1	0	0			0
11	7039746	rs76274604	A	T	0.024	0	-3.66023	1.52342	0.0125174	NA	NA	NA	NA	NA	NA	NA	NA	NA	NA	NA	NA	NA	NA	NA	NA	NA	NA	NA	NA	NA	NA	NA	NA	NA	NA	NA	NA	NA	NA	NA	0	0	0	0	0	0	0	R2=0.76131	IMPUTED	16	680	0.0235294	HIGH	stop_gained	protein_coding	NLRP14	ENST00000299481.4	c.322A>T	p.Lys108*	0.00851184	35	0	0	0	1	NA	NA	NA	NA	NA	NA	NA	NA	-1	-1	0	0	0			0
11	7672782	rs11041525	T	G	0.031	0	3.32944	1.33063	0.016262	NA	NA	NA	NA	NA	NA	NA	T	G	0.1047	0.6451	0.8711	T	G	0.0177	0.0793	0.8229	-3.00035	2.67942	0.236071	0.104943	0.178155	0.530137	0.7685	T	G	1.013	0.929	1.105	0.013	0.0443	0	0	0	0	0	0	0	R2=0.99982,ER2=0.99864	TYPED	21	680	0.0308824	MODERATE	missense_variant	protein_coding	CYB5R2	ENST00000299498.11	c.44A>C	p.Glu15Ala	0.0435906	17.23	0	0	0	1	NA	NA	NA	NA	NA	NA	NA	NA	-1	-1	1	0	0			0
11	7695624	rs4528317	T	A	0.99	0	-4.70228	2.22247	0.0404614	NA	NA	NA	NA	NA	NA	NA	NA	NA	NA	NA	NA	A	T	0.1872	0.2608	0.4729	NA	NA	NA	NA	NA	NA	0.8729	A	T	1.021	0.793	1.314	0.0206	0.1289	0	0	0	0	0	0	0	R2=0.51945	IMPUTED	673	680	0.989706	MODERATE	missense_variant	protein_coding	OVCH2	ENST00000533663.5	c.1228A>T	p.Asn410Tyr	0.954377	0.982	0	0	0	1	NA	NA	NA	NA	NA	NA	NA	NA	-1	-1	0	0	0			0
11	8731051	rs61751342	G	C	0.037	0	-2.12162	1.21358	0.0425373	C	G	0.006	0.0622	0.9237	1.00602	1.12793003605406-0.884106036054065	C	G	-0.1464	0.208	0.4815	C	G	-0.0024	0.0349	0.9462	-0.273565	2.12428	0.754172	-0.0630252	0.0876442	0.444636	0.229	C	G	0.979	0.946	1.013	-0.0211	0.0175	0	0	0	0	0	0	0	R2=0.97476	IMPUTED	25	680	0.0367647	MODERATE	missense_variant	protein_coding	DENND2B	ENST00000313726.11	c.239C>G	p.Pro80Arg	0.0358306	22.7	0	0	0	1	NA	NA	NA	NA	NA	NA	NA	NA	-1	-1	0	0	0			0
11	8911517	rs1133833	G	A	0.275	0	-1.19835	0.525341	0.0125243	A	G	0.0245	0.0138	0.07498	1.0248	1.0518505911072-0.997754591107199	A	G	-0.1033	0.121	0.3933	A	G	0.0167	0.0161	0.2998	0.894018	1.02617	0.373758	-0.0224662	0.0460846	0.607986	0.4874	A	G	0.994	0.976	1.012	-0.0064	0.0092	0	0	0	0	0	0	0	R2=0.99998,ER2=0.99878	TYPED	187	680	0.275	MODERATE	missense_variant	protein_coding	AKIP1	ENST00000309377.9	c.68G>A	p.Arg23Lys	0.179051	18.97	0	0	0	1	NA	NA	NA	NA	NA	NA	NA	NA	-1	-1	0	0	0			0
11	8917387	rs2016844	C	T	0.303	0	-1.35359	0.504027	0.00354711	T	C	0.0187	0.0126	0.1373	1.01888	1.04357193998141-0.994179939981411	T	C	-0.0324	0.1092	0.7666	T	C	0.0213	0.0148	0.1504	0.306418	0.742786	0.761547	0.00908977	0.0431536	0.807087	0.4427	T	C	0.994	0.977	1.01	-0.0065	0.0085	0	0	0	0	0	0	0	R2=0.99733	IMPUTED	206	680	0.302941	MODERATE	missense_variant	protein_coding	AKIP1	ENST00000529876.5	c.428C>T	p.Thr143Met	0.267486	0.09	0	0	0	1	NA	NA	NA	NA	NA	NA	NA	NA	-1	-1	0	0	0			0
11	8921395	rs2653601	C	T	0.303	0	-1.35359	0.504027	0.00354711	T	C	0.0192	0.0126	0.1261	1.01939	1.04408150533212-0.994689505332123	T	C	-0.0543	0.1158	0.639	T	C	0.0219	0.0148	0.1368	NA	NA	NA	0.00908977	0.0431536	0.807087	0.4378	T	C	0.993	0.977	1.01	-0.0066	0.0085	0	0	0	0	0	0	0	R2=0.99999,ER2=0.99998	TYPED	206	680	0.302941	MODERATE	missense_variant	protein_coding	C11orf16	ENST00000326053.10	c.1325G>A	p.Arg442Gln	0.268518	0.331	0	0	0	1	NA	NA	NA	NA	NA	NA	NA	NA	-1	-1	0	0	0			0
11	8925736	rs3751066	G	C	0.618	0	1.01608	0.470994	0.0154828	C	G	-0.0204	0.0193	0.2892	0.979807	1.01763467224287-0.941978672242872	C	G	0.0116	0.1033	0.9107	C	G	-0.0272	0.0145	0.06042	-0.616306	0.820007	0.470892	0.00163635	0.041247	0.969208	0.6477	C	G	1.004	0.987	1.02	0.0038	0.0084	0	0	0	0	0	0	0	R2=0.99415	IMPUTED	420	680	0.617647	MODERATE	missense_variant	protein_coding	C11orf16	ENST00000326053.10	c.931C>G	p.Pro311Ala	0.532736	14.97	0	0	0	1	NA	NA	NA	NA	NA	NA	NA	NA	-1	-1	1	0	0			0
11	8937998	rs4909951	C	A	0.629	0	0.893363	0.473714	0.031066	A	C	-0.0204	0.0125	0.1045	0.979807	1.00430667224287-0.955306672242872	A	C	0.049	0.1061	0.6442	A	C	-0.0246	0.0147	0.09511	-0.300725	0.9344	0.767088	-0.0106525	0.0432745	0.766772	0.5877	A	C	1.005	0.988	1.022	0.0047	0.0087	0	0	0	0	0	0	0	R2=0.99334	IMPUTED	428	680	0.629412	MODERATE	missense_variant	protein_coding	ASCL3	ENST00000531618.1	c.164G>T	p.Arg55Leu	0.55613	14.46	0	0	0	1	NA	NA	NA	NA	NA	NA	NA	NA	-1	-1	1	0	0			0
11	10652192	rs4909945	T	C	0.849	0	1.52065	0.671396	0.0163024	T	C	-0.0189	0.013	0.1466	0.981277	1.00675748508509-0.955797485085091	T	C	0.0033	0.1173	0.9773	T	C	0.0106	0.0152	0.485	0.664047	0.818322	0.376992	0.0321978	0.0432291	0.417751	0.8785	T	C	1.001	0.984	1.019	0.0013	0.0087	0	0	0	0	0	0	0	R2=0.99999,ER2=0.99997	TYPED	577	680	0.848529	MODERATE	missense_variant	protein_coding	MRVI1	ENST00000531107.5	c.31A>G	p.Ile11Val	0.794291	12.23	0	0	0	1	NA	NA	NA	NA	NA	NA	NA	NA	-1	-1	1	0	0			0
11	12276112	rs2706648	C	A	0.079	0	1.45802	0.797279	0.0313663	A	C	-0.0326	0.0482	0.4992	0.967926	1.06239765242627-0.873453652426274	A	C	0.116	0.2083	0.5775	A	C	-0.0142	0.0269	0.5981	-0.738563	1.33368	0.591299	-0.125187	0.0700508	0.0626953	0.2822	A	C	0.984	0.956	1.013	-0.0158	0.0147	0	0	0	0	0	0	0	R2=0.96658	IMPUTED	54	680	0.0794118	MODERATE	missense_variant	protein_coding	MICAL2	ENST00000529028.1	c.32C>A	p.Ala11Glu	0.0847784	9.98	0	0	0	1	NA	NA	NA	NA	NA	NA	NA	NA	-1	-1	1	0	0			0
11	15221501	rs61745838	G	A	0.007	0	5.71458	2.55259	0.0464746	A	G	-0.0323	0.0397	0.4152	0.968216	1.04602807368301-0.890404073683012	A	G	0.2038	0.2911	0.484	A	G	-0.0646	0.0404	0.1098	1.11153	2.51201	0.664157	-0.0739748	0.0962907	0.431598	0.8957	A	G	1.003	0.962	1.045	0.0028	0.021	0	0	0	0	0	0	0	R2=0.99988,ER2=0.99996	TYPED	5	680	0.00735294	MODERATE	missense_variant	protein_coding	INSC	ENST00000379554.7	c.985G>A	p.Asp329Asn	0.0253202	23	0	0	0	1	NA	NA	NA	NA	NA	NA	NA	NA	-1	-1	1	0	0			0
11	15221513	rs17507577	G	A	0.075	0	1.8037	0.872332	0.0288369	A	G	0.002	0.0262	0.9399	1.002	1.053354001334-0.950650001334	A	G	0.1619	0.1955	0.4076	A	G	0.014	0.0268	0.6023	0.529469	1.64108	0.738337	0.0290066	0.067321	0.618658	0.6035	A	G	0.992	0.963	1.022	-0.0078	0.015	0	0	0	0	0	0	0	R2=0.99985,ER2=0.99905	TYPED	51	680	0.075	MODERATE	missense_variant	protein_coding	INSC	ENST00000379554.7	c.997G>A	p.Asp333Asn	0.0538743	26.6	0	0	0	1	NA	NA	NA	NA	NA	NA	NA	NA	-1	-1	1	0	0			0
11	16841583	rs369819	T	C	0.066	0	-2.14647	0.940272	0.0116569	T	C	-0.0061	0.0546	0.9108	0.993919	1.10093456722745-0.886902567227454	T	C	-0.5242	0.4515	0.2456	T	C	-0.0886	0.0557	0.1115	-2.17319	2.22451	0.312517	0.0554552	0.111774	0.60241	0.1804	T	C	1.046	0.98	1.116	0.0446	0.0333	0	0	0	0	0	0	0	R2=0.99996,ER2=0.99994	TYPED	45	680	0.0661765	MODERATE	missense_variant	protein_coding	PLEKHA7	ENST00000355661.7	c.836A>G	p.Gln279Arg	0.018652	24.3	0	0	0	1	NA	NA	NA	NA	NA	NA	NA	NA	-1	-1	0	0	0			0
11	17368896	rs78608838	C	A	0.069	0	-2.3377	0.972292	0.0138711	A	C	0.0298	0.0242	0.2181	1.03025	1.07768046365444-0.982816463654443	A	C	-0.2449	0.1861	0.1881	A	C	0.0482	0.0285	0.09104	-1.67373	1.83739	0.329203	-0.146312	0.0802412	0.0644876	0.9286	A	C	1.002	0.969	1.035	0.0015	0.0167	0	0	0	0	0	0	0	R2=0.99999,ER2=0.99953	TYPED	47	680	0.0691177	MODERATE	missense_variant	protein_coding	NCR3LG1	ENST00000338965.9	c.790C>A	p.His264Asn	0.0546035	0.006	0	0	0	1	NA	NA	NA	NA	NA	NA	NA	NA	-1	-1	0	0	0			0
11	17558628	rs7130190	A	T	0.104	0	-1.67002	0.82397	0.0351457	A	T	0.0008	0.0349	0.9815	1.0008	1.06920432008535-0.93239632008535	A	T	-0.074	0.1461	0.6125	A	T	-0.0066	0.0204	0.7465	1.6279	1.36406	0.216786	-0.00960872	0.0588186	0.740855	0.1757	A	T	1.016	0.993	1.04	0.0161	0.0119	0	0	0	0	0	0	0	R2=0.85969	IMPUTED	71	680	0.104412	MODERATE	missense_variant	protein_coding	OTOG	ENST00000399391.7	c.1123A>T	p.Thr375Ser	0.129359	23.5	0	0	0	1	NA	NA	NA	NA	NA	NA	NA	NA	-1	-1	0	0	0			0
11	17634898	rs114242958	G	A	0.007	0	7.9227	2.53658	0.00205225	NA	NA	NA	NA	NA	NA	NA	A	G	-0.6516	0.6016	0.2787	NA	NA	NA	NA	NA	NA	NA	NA	NA	NA	NA	0.6132	A	G	1.094	0.772	1.549	0.0898	0.1776	0	0	0	0	0	0	0	R2=0.84106	IMPUTED	5	680	0.00735294	MODERATE	missense_variant	protein_coding	OTOG	ENST00000399391.7	c.7571G>A	p.Arg2524His	0.0336847	26.4	0	0	0	1	NA	NA	NA	NA	NA	NA	NA	NA	-1	-1	1	0	0			0
11	18105917	rs77233279	C	T	0.029	0	2.69722	1.33236	0.0163595	T	C	0.0187	0.0415	0.6525	1.01888	1.10021593998141-0.937535939981411	T	C	-0.1721	0.3171	0.5872	T	C	0.0285	0.042	0.4966	-2.30522	2.24211	0.274548	-0.141326	0.153266	0.433862	0.7079	T	C	0.991	0.948	1.037	-0.0086	0.023	0	0	0	0	0	0	0	R2=0.99982,ER2=0.99774	TYPED	20	680	0.0294118	MODERATE	missense_variant	protein_coding	SAAL1	ENST00000524803.6	c.125G>A	p.Gly42Glu	0.019162	22.4	0	0	0	1	NA	NA	NA	NA	NA	NA	NA	NA	-1	-1	1	0	0			0
11	18137795	rs28482781	T	G	0.004	0	9.24759	3.49813	0.00976153	NA	NA	NA	NA	NA	NA	NA	NA	NA	NA	NA	NA	NA	NA	NA	NA	NA	NA	NA	NA	NA	NA	NA	NA	NA	NA	NA	NA	NA	NA	NA	0	0	0	0	0	0	0	R2=0.97126	IMPUTED	3	680	0.00441176	MODERATE	missense_variant	protein_coding	MRGPRX3	ENST00000396275.2	c.593T>G	p.Leu198Arg	0.0234614	20.2	0	0	0	1	NA	NA	NA	NA	NA	NA	NA	NA	-1	-1	1	0	0			0
11	18173680	rs78287429	G	A	0.012	0	5.84232	2.20972	0.00534554	NA	NA	NA	NA	NA	NA	NA	NA	NA	NA	NA	NA	NA	NA	NA	NA	NA	NA	NA	NA	NA	NA	NA	0.5603	A	G	0.907	0.652	1.261	-0.098	0.1682	0	0	0	0	0	0	0	R2=0.99379	IMPUTED	8	680	0.0117647	MODERATE	missense_variant	protein_coding	MRGPRX4	ENST00000314254.3	c.424G>A	p.Val142Met	0.0360308	0.111	0	0	0	1	NA	NA	NA	NA	NA	NA	NA	NA	-1	-1	1	0	0			0
11	18709458	rs73426484	C	T	0.004	0	7.1883	3.65624	0.0248861	NA	NA	NA	NA	NA	NA	NA	NA	NA	NA	NA	NA	NA	NA	NA	NA	NA	NA	NA	NA	NA	NA	NA	NA	NA	NA	NA	NA	NA	NA	NA	0	0	0	0	0	0	0	R2=0.99232	IMPUTED	3	680	0.00441176	MODERATE	missense_variant	protein_coding	IGSF22	ENST00000513874.5	c.2927G>A	p.Arg976Gln	0.0158034	9.363	0	0	0	1	NA	NA	NA	NA	NA	NA	NA	NA	-1	-1	1	0	0			0
11	26565254	rs15783	G	A	0.699	0	-0.975195	0.519979	0.0409968	A	G	-0.0096	0.0126	0.447	0.990446	1.01514193289722-0.965749932897216	A	G	-0.0557	0.1119	0.6186	A	G	-0.017	0.015	0.2556	-0.722637	0.950573	0.46033	-0.0275466	0.0443705	0.539752	0.5295	A	G	0.995	0.978	1.011	-0.0054	0.0085	0	0	0	0	0	0	0	R2=0.99844,ER2=0.98279	TYPED	475	680	0.698529	MODERATE	missense_variant	protein_coding	MUC15	ENST00000529533.6	c.686C>T	p.Thr229Ile	0.617095	20.4	0	0	0	1	NA	NA	NA	NA	NA	NA	NA	NA	-1	-1	0	0	0			0
11	33033310	rs17852859	C	T	0.009	0	-4.36224	2.38733	0.0383855	T	C	-0.0239	0.0311	0.4415	0.976383	1.03733934321048-0.915427343210476	T	C	-0.1548	0.2402	0.5191	T	C	0.031	0.0364	0.3947	0.670653	2.75256	0.846931	0.181698	0.176939	0.286339	0.006029	T	C	1.056	1.016	1.097	0.0541	0.0197	0	0	0	0	0	1	1	R2=0.99998,ER2=0.98976	TYPED	6	680	0.00882353	MODERATE	missense_variant	protein_coding	DEPDC7	ENST00000241051.8	c.1391C>T	p.Thr464Ile	0.0262534	1.102	0	0	0	1	NA	NA	NA	NA	NA	NA	NA	NA	-1	-1	0	0	1			0
11	33755788	rs1402954	C	T	0.019	0	-3.54957	1.63925	0.0422421	T	C	0.0234	0.0195	0.2314	1.02368	1.06189592803528-0.985455928035275	T	C	-0.16	0.1788	0.3711	T	C	0.0294	0.0232	0.2056	0.870843	1.23316	0.449558	-0.031631	0.0668184	0.637343	0.1237	T	C	1.022	0.994	1.05	0.0214	0.0139	0	0	0	0	0	0	0	R2=0.99975,ER2=0.99879	TYPED	13	680	0.0191176	MODERATE	missense_variant	protein_coding	FBXO3	ENST00000265651.8	c.661G>A	p.Val221Ile	0.064517	18.99	0	0	0	1	NA	NA	NA	NA	NA	NA	NA	NA	-1	-1	0	0	0			0
11	46868614	rs3816614	C	T	0.728	0	-1.11603	0.518047	0.0474714	T	C	-0.0023	0.0146	0.8773	0.997703	1.02631864297333-0.969086642973332	T	C	-0.1791	0.1332	0.1789	T	C	-0.0116	0.0171	0.4992	-0.29732	0.963384	0.682879	-0.0850242	0.0477665	0.0680517	0.6427	T	C	0.996	0.977	1.015	-0.0045	0.0098	0	0	0	0	0	0	0	R2=0.98562	IMPUTED	495	680	0.727941	MODERATE	missense_variant	protein_coding	LRP4	ENST00000378623.6	c.4937G>A	p.Arg1646Gln	0.628607	17.04	0	0	0	1	NA	NA	NA	NA	NA	NA	NA	NA	-1	-1	0	0	0			0
11	46871557	rs2306029	T	C	0.485	0	-1.4129	0.458669	0.004378	T	C	0.026	0.0191	0.1727	1.02634	1.06377694847344-0.988904948473442	T	C	-0.0476	0.1108	0.6677	T	C	-0.0019	0.0144	0.8968	0.0431682	0.810925	0.992596	0.00302414	0.0411414	0.979984	0.07459	T	C	1.015	0.998	1.031	0.0145	0.0082	0	0	0	0	0	0	0	R2=0.99997,ER2=0.99954	TYPED	330	680	0.485294	MODERATE	missense_variant	protein_coding	LRP4	ENST00000378623.6	c.4660A>G	p.Ser1554Gly	0.405316	22.6	0	0	0	1	NA	NA	NA	NA	NA	NA	NA	NA	-1	-1	0	0	0			0
11	46877220	rs6485702	T	C	0.632	0	-1.35643	0.484592	0.0106828	T	C	0.0114	0.0132	0.3856	1.01147	1.03733722762934-0.985593227629341	T	C	0.0759	0.1181	0.5201	T	C	-0.0108	0.0152	0.4785	-0.210271	0.843191	0.722311	-0.0107338	0.0432569	0.732574	0.9749	T	C	1	0.983	1.017	-0.0003	0.0087	0	0	0	0	0	0	0	R2=0.9883	IMPUTED	430	680	0.632353	MODERATE	missense_variant	protein_coding	LRP4	ENST00000378623.6	c.3256A>G	p.Ile1086Val	0.493925	13	0	0	0	1	NA	NA	NA	NA	NA	NA	NA	NA	-1	-1	0	0	0			0
11	47354897	rs1057233	G	A	0.601	0	-0.338169	0.471307	0.513909	A	G	0.0658	0.0148	8.391e-06	1.06801	1.09702109318567-1.03900509318567	A	G	0.0058	0.1111	0.9586	A	G	0.0986	0.0154	1.472e-10	1.15924	0.883542	0.167467	-0.0249679	0.0434759	0.533614	1.473e-05	A	G	1.038	1.021	1.056	0.0376	0.0087	1	0	1	0	0	1	3	R2=0.97964	IMPUTED	409	680	0.601471	MODIFIER	3_prime_UTR_variant	protein_coding	SPI1	ENST00000378538.7	c.*330C>T	NA	0.685424	5.218	0	0	1	0	NA	NA	NA	NA	NA	NA	NA	NA	-1	-1	0	0	3			0
11	47358789	rs3740688	G	T	0.525	0	-0.10983	0.43859	0.912243	T	G	0.0368	0.0124	0.003046	1.03749	1.06178950298647-1.01318150298647	T	G	0.0753	0.1042	0.4702	T	G	0.0935	0.0144	9.702e-11	1.38183	0.8721	0.0975776	0.0353479	0.0391763	0.399477	3.236e-09	T	G	1.05	1.033	1.067	0.0484	0.0082	1	0	1	0	0	1	3	R2=0.98753	IMPUTED	357	680	0.525	MODERATE	missense_variant	protein_coding	SPI1	ENST00000533968.1	c.548C>A	p.Ala183Asp	0.608924	0.222	0	0	1	0	NA	NA	NA	NA	NA	NA	NA	NA	-1	-1	0	0	3			0
11	47370397	rs10437655	G	A	0.335	0	-0.121538	0.481346	0.75333	A	G	0.0376	0.0139	0.006793	1.03832	1.06555982347277-1.01107182347277	A	G	0.1124	0.1054	0.2863	A	G	0.0836	0.0147	1.222e-08	1.75667	0.84178	0.03224	0.0112304	0.0429118	0.841291	8.211e-12	A	G	1.058	1.041	1.076	0.0566	0.0083	1	0	1	0	0	1	3	R2=0.98537	IMPUTED	228	680	0.335294	MODIFIER	intron_variant	protein_coding	SPI1	ENST00000378538.7	c.142+5236C>T	NA	0.345714	0.5	0	0	1	0	NA	NA	NA	NA	NA	NA	NA	NA	-1	-1	0	0	3			0
11	47427521	rs12292911	G	A	0.325	0	0.0408471	0.486381	0.984982	A	G	0.0313	0.0122	0.01059	1.03179	1.05570699595918-1.00788299595918	A	G	0.0835	0.1059	0.4304	A	G	0.0767	0.0145	1.241e-07	1.80705	0.844697	0.0282252	0.00559554	0.0421288	0.960334	3.038e-11	A	G	1.056	1.039	1.074	0.0549	0.0083	0	0	0	1	0	0	1	R2=1,ER2=1	TYPED	221	680	0.325	MODIFIER	upstream_gene_variant	protein_coding	PSMC3	ENST00000298852.7	c.-1242C>T	NA	0.306804	4.946	0	0	1	0	NA	NA	NA	NA	NA	NA	NA	NA	-1	-1	1	0	1			0
11	47536319	rs10838725	T	C	0.262	0	-0.629619	0.515586	0.202064	T	C	-0.0203	0.0129	0.1166	0.979905	1.00518865780929-0.954620657809293	T	C	-0.1797	0.1144	0.1164	T	C	-0.0654	0.0153	1.905e-05	1.42977	0.876656	0.0924538	0.0168912	0.0432266	0.733093	1.869e-08	T	C	0.952	0.936	0.969	-0.0489	0.0087	0	0	1	0	0	1	2	R2=0.99757	IMPUTED	178	680	0.261765	MODIFIER	intron_variant	protein_coding	CELF1	ENST00000310513.10	c.-11+16673A>G	NA	0.215501	0.878	0	0	1	0	NA	NA	NA	NA	NA	NA	NA	NA	-1	-1	0	0	2			0
11	47565900	rs11537751	C	T	0.047	0	2.5832	1.19562	0.0276859	T	C	0.0628	0.0262	0.01655	1.06481	1.11616585516258-1.01346185516258	T	C	-0.2687	0.2249	0.2323	T	C	0.0793	0.0311	0.01067	0.574963	2.23877	0.75539	-0.0179325	0.0933175	0.818022	0.01633	T	C	1.043	1.008	1.079	0.042	0.0175	0	0	0	0	0	0	0	R2=0.99423	IMPUTED	32	680	0.0470588	MODERATE	missense_variant	protein_coding	PTPMT1	ENST00000426530.2	c.278C>T	p.Ser93Leu	0.0363784	16.01	0	0	0	1	NA	NA	NA	NA	NA	NA	NA	NA	-1	-1	1	0	0			0
11	48975782	rs1987879	T	G	0.229	0	1.21282	0.521698	0.0252613	T	G	-0.0175	0.0153	0.251	0.982652	1.01264023566507-0.952664235665073	T	G	-0.0301	0.1324	0.8203	T	G	-0.0424	0.018	0.01853	0.22486	1.03989	0.74836	0.0382638	0.0539818	0.435527	0.001016	T	G	0.967	0.948	0.987	-0.0337	0.0103	0	0	0	0	0	0	0	R2=0.98273	IMPUTED	156	680	0.229412	MODERATE	missense_variant	protein_coding	TRIM51GP	ENST00000534741.2	c.1075A>C	p.Asn359His	0.186894	2.859	0	0	0	1	NA	NA	NA	NA	NA	NA	NA	NA	-1	-1	1	0	0			0
11	48978871	rs1965370	C	G	0.768	0	-1.23175	0.516409	0.0212119	C	G	0.0333	0.0254	0.1899	1.03386	1.0836446509175-0.984076650917503	C	G	0.0553	0.1291	0.6684	C	G	0.0482	0.0191	0.01171	-0.22486	1.03989	0.74836	-0.0382638	0.0539818	0.435527	0.001405	C	G	1.033	1.013	1.055	0.0329	0.0103	0	0	0	0	0	0	0	R2=0.90851	IMPUTED	522	680	0.767647	HIGH	splice_donor_variant&intron_variant	protein_coding	TRIM51GP	ENST00000534741.2	c.738+1G>C	NA	0.797049	10.77	0	0	0	1	NA	NA	NA	NA	NA	NA	NA	NA	-1	-1	0	0	0			0
11	48978970	rs1963629	C	T	0.768	0	-1.23175	0.516409	0.0212119	T	C	-0.0176	0.0153	0.2521	0.982554	1.0125419753546-0.952565975354604	T	C	-0.0316	0.132	0.8111	T	C	-0.0431	0.018	0.01684	-0.22486	1.03989	0.74836	-0.0382638	0.0539818	0.435527	0.00148	T	C	0.968	0.948	0.988	-0.0327	0.0103	0	0	0	0	0	0	0	R2=0.90824	IMPUTED	522	680	0.767647	MODERATE	missense_variant	protein_coding	TRIM51GP	ENST00000534741.2	c.640G>A	p.Glu214Lys	0.796883	2.14	0	0	0	1	NA	NA	NA	NA	NA	NA	NA	NA	-1	-1	0	0	0			0
11	48979006	rs11040198	G	A	0.229	0	1.21282	0.521698	0.0252613	A	G	0.019	0.0153	0.2158	1.01918	1.04916964861741-0.989193648617408	A	G	0.0094	0.1307	0.9427	A	G	0.0421	0.0181	0.01988	0.22486	1.03989	0.74836	0.0382638	0.0539818	0.435527	0.001159	A	G	1.034	1.013	1.055	0.0334	0.0103	0	0	0	0	0	0	0	R2=0.98276	IMPUTED	156	680	0.229412	HIGH	stop_gained	protein_coding	TRIM51GP	ENST00000534741.2	c.604C>T	p.Gln202*	0.186905	33	0	0	0	1	NA	NA	NA	NA	NA	NA	NA	NA	-1	-1	1	0	0			0
11	49037810	rs2696914	C	A	0.779	0	-1.48931	0.524578	0.00743402	A	C	-0.0216	0.0156	0.1647	0.978632	1.00920760941488-0.948055609414885	A	C	-0.0775	0.1301	0.5511	A	C	-0.0468	0.0182	0.0102	-0.28203	1.10565	0.722706	-0.0177003	0.0539304	0.707744	0.005201	A	C	0.971	0.952	0.991	-0.0291	0.0104	0	0	0	0	0	0	0	R2=0.92161	IMPUTED	530	680	0.779412	MODERATE	missense_variant	protein_coding	TRIM49B	ENST00000332682.8	c.1192C>A	p.Leu398Met	0.815154	0.046	0	0	0	1	NA	NA	NA	NA	NA	NA	NA	NA	-1	-1	0	0	0			0
11	49206068	rs202676	A	G	0.279	0	1.16399	0.488618	0.017185	A	G	-0.0281	0.0144	0.05107	0.972291	1.00051513282635-0.944067132826346	A	G	0.0052	0.1233	0.9664	A	G	-0.0634	0.017	0.0001925	0.350949	0.975653	0.749256	0.0406437	0.0497307	0.434167	0.003238	A	G	0.972	0.954	0.991	-0.0285	0.0097	0	0	0	0	0	0	0	R2=0.98179	IMPUTED	190	680	0.279412	MODERATE	missense_variant&splice_region_variant	protein_coding	FOLH1	ENST00000256999.7	c.223T>C	p.Tyr75His	0.326374	15.42	0	0	0	1	NA	NA	NA	NA	NA	NA	NA	NA	-1	-1	1	0	0			0
11	54603368	rs77689730	G	A	0.2	0	2.20565	0.554693	6.90987e-05	T	C	0.0164	0.0195	0.4005	1.01654	1.05475521818139-0.978315218181392	NA	NA	NA	NA	NA	T	C	0.0331	0.0233	0.1559	0.733928	1.48847	0.548427	0.0500875	0.0666096	0.422391	0.01898	A	G	1.033	1.005	1.061	0.0323	0.0138	0	0	0	0	0	0	0	R2=0.89629	IMPUTED	136	680	0.2	MODERATE	missense_variant	protein_coding	OR4C46	ENST00000328188.1	c.631C>T	p.Leu211Phe	0.133779	12.15	0	0	0	1	NA	NA	NA	NA	NA	NA	NA	NA	-1	-1	1	0	0			0
11	54603820	rs11246606	G	A	0.228	0	1.90507	0.54592	0.000450616	T	C	0.04	0.0361	0.2671	1.04081	1.11156677419239-0.970054774192388	NA	NA	NA	NA	NA	T	C	0.0238	0.0217	0.2726	0.450908	1.12603	0.595562	0.0982525	0.0582402	0.0824	0.1207	A	G	1.018	0.995	1.041	0.0177	0.0114	0	0	0	0	0	0	0	R2=0.88802	IMPUTED	155	680	0.227941	MODERATE	missense_variant	protein_coding	OR4C46	ENST00000328188.1	c.179C>T	p.Ser60Phe	0.186399	13.81	0	0	0	1	NA	NA	NA	NA	NA	NA	NA	NA	-1	-1	1	0	0			0
11	54706901	rs10902343	A	G	0.199	0	2.21319	0.556188	7.09707e-05	T	C	-0.0174	0.0193	0.3681	0.982751	1.02057850580206-0.944922505802065	NA	NA	NA	NA	NA	T	C	-0.035	0.0229	0.1266	0.442494	1.52053	0.681848	0.0500875	0.0666096	0.422391	0.02111	A	G	0.969	0.944	0.995	-0.0313	0.0136	0	0	0	0	0	0	0	R2=0.95931	IMPUTED	135	680	0.198529	MODERATE	missense_variant	protein_coding	OR4A5	ENST00000319760.8	c.17A>G	p.Asn6Ser	0.133292	13.22	0	0	0	1	NA	NA	NA	NA	NA	NA	NA	NA	-1	-1	1	0	0			0
11	55555162	rs12225462	C	T	0.212	0	2.0668	0.544084	0.000190074	T	C	0.0169	0.019	0.3715	1.01704	1.05428361287857-0.979803612878565	T	C	-0.0419	0.1707	0.8059	T	C	0.0322	0.0224	0.1512	1.07864	1.41831	0.390487	0.0228237	0.0648317	0.687485	0.007855	T	C	1.034	1.009	1.06	0.0337	0.0127	0	0	0	0	0	0	0	R2=0.99421	IMPUTED	144	680	0.211765	MODERATE	missense_variant	protein_coding	OR4C15	ENST00000314644.2	c.856C>T	p.Arg286Cys	0.115868	17.53	0	0	0	1	NA	NA	NA	NA	NA	NA	NA	NA	-1	-1	1	0	0			0
11	55795860	rs76383258	A	T	0.224	0	1.83351	0.532394	0.000717254	A	T	-0.0525	0.0292	0.07244	0.948854	1.0060863210558-0.891622321055801	A	T	0.0105	0.1672	0.9498	A	T	-0.0297	0.0225	0.1866	NA	NA	NA	0.0276617	0.0645273	0.633047	0.007243	A	T	0.966	0.943	0.991	-0.0341	0.0127	0	0	0	0	0	0	0	R2=0.99571	IMPUTED	152	680	0.223529	MODERATE	missense_variant	protein_coding	OR5D14	ENST00000335605.1	c.305A>T	p.Gln102Leu	0.127953	23	0	0	0	1	NA	NA	NA	NA	NA	NA	NA	NA	-1	-1	1	0	0			0
11	55885688	rs10897403	G	A	0.454	0	1.11851	0.45361	0.0200128	A	G	0.0031	0.0129	0.8071	1.0031	1.02838880996902-0.977820809969017	A	G	0.0509	0.1048	0.6273	A	G	-0.0113	0.0151	0.4548	1.76738	0.88465	0.0422734	-0.00617399	0.0439092	0.948763	0.2892	A	G	0.991	0.975	1.008	-0.0089	0.0084	0	0	0	1	0	0	1	R2=0.99385	IMPUTED	309	680	0.454412	MODERATE	missense_variant	protein_coding	TRIM51	ENST00000449290.6	c.260G>A	p.Ser87Asn	0.343511	0.093	0	0	0	1	NA	NA	NA	NA	NA	NA	NA	NA	-1	-1	1	0	1			0
11	56123256	rs11606538	G	A	0.101	0	1.70874	0.780355	0.0265309	A	G	0.0521	0.033	0.1148	1.05348	1.11816108535467-0.98880108535467	A	G	-0.3171	0.431	0.4619	A	G	0.0257	0.0245	0.2938	NA	NA	NA	-0.00836088	0.0652641	0.885607	0.02132	A	G	1.031	1.005	1.058	0.0304	0.0132	0	0	0	0	0	0	0	R2=0.99084	IMPUTED	69	680	0.101471	MODERATE	missense_variant	protein_coding	OR8H3	ENST00000313472.3	c.884G>A	p.Arg295Lys	0.0768635	6.376	0	0	0	1	NA	NA	NA	NA	NA	NA	NA	NA	-1	-1	1	0	0			0
11	56360432	rs965786062	C	A	0.009	0	9.93493	2.88363	0.00109394	NA	NA	NA	NA	NA	NA	NA	NA	NA	NA	NA	NA	NA	NA	NA	NA	NA	NA	NA	NA	NA	NA	NA	NA	NA	NA	NA	NA	NA	NA	NA	0	0	0	0	0	0	0	R2=0.97465	IMPUTED	6	680	0.00882353	MODERATE	missense_variant	protein_coding	OR8J1	ENST00000303039.3	c.186C>A	p.Phe62Leu	2.6446e-05	22.7	0	0	0	1	NA	NA	NA	NA	NA	NA	NA	NA	-1	-1	1	0	0			0
11	57236739	rs752803395	G	T	0.009	0	9.93493	2.88363	0.00109394	NA	NA	NA	NA	NA	NA	NA	NA	NA	NA	NA	NA	NA	NA	NA	NA	NA	NA	NA	NA	NA	NA	NA	NA	NA	NA	NA	NA	NA	NA	NA	0	0	0	0	0	0	0	R2=0.9828	IMPUTED	6	680	0.00882353	MODERATE	missense_variant	protein_coding	APLNR	ENST00000611099.1	c.266C>A	p.Thr89Lys	2.6446e-05	26.2	0	0	0	1	NA	NA	NA	NA	NA	NA	NA	NA	-1	-1	1	0	0			0
11	58624065	rs17152779	A	G	0.006	0	9.35053	3.83399	0.0280146	NA	NA	NA	NA	NA	NA	NA	NA	NA	NA	NA	NA	A	G	-0.5721	0.6328	0.366	NA	NA	NA	0.226189	0.431016	0.62033	0.9712	A	G	0.994	0.718	1.377	-0.006	0.1662	0	0	0	0	0	0	0	R2=0.99696	IMPUTED	4	680	0.00588235	MODERATE	missense_variant	protein_coding	CNTF	ENST00000361987.6	c.146A>G	p.Asn49Ser	0.0346859	9.326	0	0	0	1	NA	NA	NA	NA	NA	NA	NA	NA	-1	-1	1	0	0			0
11	59443322	rs17153732	A	G	0.171	0	1.14146	0.600244	0.046923	NA	NA	NA	NA	NA	NA	NA	A	G	-0.0914	0.4427	0.8363	A	G	-0.0612	0.0769	0.4263	-1.01947	1.98906	0.577475	-0.121516	0.25293	0.591271	0.3177	A	G	0.959	0.883	1.041	-0.0419	0.0419	0	0	0	0	0	0	0	R2=1,ER2=0.99984	TYPED	116	680	0.170588	MODERATE	missense_variant	protein_coding	OR5A1	ENST00000302030.2	c.154A>G	p.Ile52Val	0.0308625	22.4	0	0	0	1	NA	NA	NA	NA	NA	NA	NA	NA	-1	-1	1	0	0			0
11	59443715	rs6591536	G	A	0.604	0	-1.04902	0.492459	0.0172415	A	G	-0.0141	0.0142	0.3228	0.985999	1.01383093943876-0.958166939438759	A	G	0.1014	0.1108	0.3605	A	G	-0.0118	0.0152	0.4353	0.484435	0.898459	0.538926	0.0259975	0.0434653	0.566628	0.9563	A	G	1.001	0.984	1.018	0.0005	0.0086	0	0	0	0	0	0	0	R2=0.99995,ER2=0.99816	TYPED	411	680	0.604412	MODERATE	missense_variant	protein_coding	OR5A1	ENST00000302030.2	c.547G>A	p.Asp183Asn	0.601515	23.9	0	0	0	1	NA	NA	NA	NA	NA	NA	NA	NA	-1	-1	0	0	0			0
11	59456991	rs17153766	G	C	0.171	0	1.14146	0.600244	0.046923	NA	NA	NA	NA	NA	NA	NA	C	G	-1.2721	0.7695	0.09829	C	G	0.0627	0.0769	0.4147	NA	NA	NA	-0.121516	0.25293	0.591271	0.3134	C	G	1.043	0.961	1.132	0.0422	0.0419	0	0	0	0	0	0	0	R2=0.99699	IMPUTED	116	680	0.170588	MODERATE	missense_variant	protein_coding	OR4D6	ENST00000300127.2	c.31G>C	p.Glu11Gln	0.0308965	21.3	0	0	0	1	NA	NA	NA	NA	NA	NA	NA	NA	-1	-1	1	0	0			0
11	59457247	rs1453543	A	G	0.807	0	-1.61232	0.577133	0.0049726	NA	NA	NA	NA	NA	NA	NA	A	G	-0.0236	0.3978	0.9526	A	G	0.077	0.072	0.2848	-0.691157	3.6247	0.848797	0.225602	0.218246	0.280344	0.5471	A	G	1.023	0.95	1.102	0.0229	0.038	0	0	0	0	0	0	0	R2=1,ER2=0.99999	TYPED	549	680	0.807353	MODERATE	missense_variant	protein_coding	OR4D6	ENST00000300127.2	c.287A>G	p.Asp96Gly	0.90031	16.01	0	0	0	1	NA	NA	NA	NA	NA	NA	NA	NA	-1	-1	0	0	0			0
11	59478120	rs75898556	G	T	0.181	0	1.34503	0.581571	0.0204083	NA	NA	NA	NA	NA	NA	NA	NA	NA	NA	NA	NA	T	G	0.0559	0.0724	0.4395	-1.47822	1.99093	0.399829	-0.225602	0.218246	0.280344	0.3122	T	G	1.041	0.963	1.126	0.0405	0.04	0	0	0	0	0	0	0	R2=0.97874	IMPUTED	123	680	0.180882	HIGH	stop_gained	protein_coding	OR4D10	ENST00000530162.2	c.691G>T	p.Glu231*	0.0690959	35	0	0	0	1	NA	NA	NA	NA	NA	NA	NA	NA	-1	-1	1	0	0			0
11	60156035	rs983392	A	G	0.407	0	0.280529	0.462611	0.610918	A	G	0.0631	0.0126	5.461e-07	1.06513	1.08982934724054-1.04043734724054	A	G	-0.0222	0.1108	0.8414	A	G	0.1151	0.0147	4.758e-15	-0.479158	0.847572	0.543525	0.0407464	0.0412574	0.346088	2.257e-17	A	G	1.073	1.056	1.09	0.0703	0.0083	1	0	1	0	0	1	3	R2=1,ER2=1	TYPED	277	680	0.407353	MODIFIER	downstream_gene_variant	pseudogene	LINC02705	ENST00000533106.1	n.*3652T>C	NA	0.273225	6.709	0	0	1	0	NA	NA	NA	NA	NA	NA	NA	NA	-1	-1	1	0	3			0
11	60169453	rs7933202	A	C	0.344	0	0.429054	0.483132	0.461829	A	C	0.0666	0.0126	1.281e-07	1.06887	1.09356384551556-1.04417184551556	A	C	-0.0104	0.1055	0.9218	A	C	0.1165	0.0147	2.15e-15	-0.255639	0.837842	0.734571	0.000369117	0.0429289	0.952896	2.987e-21	A	C	1.082	1.065	1.1	0.079	0.0083	1	0	1	0	0	1	3	R2=0.99626	IMPUTED	234	680	0.344118	MODIFIER	downstream_gene_variant	protein_coding	MS4A6A	ENST00000528851.5	c.*3548T>G	NA	0.267112	5.008	0	0	1	0	NA	NA	NA	NA	NA	NA	NA	NA	-1	-1	1	0	3			0
11	60190907	rs2081545	C	A	0.354	0	0.444637	0.474574	0.410513	A	C	-0.065	0.0125	2.017e-07	0.937067	0.961567463377403-0.912567463377403	A	C	0.0572	0.1087	0.5989	A	C	-0.1136	0.0146	6.33e-15	-0.358742	0.823158	0.638108	-0.00983636	0.0425722	0.748566	2.994e-20	A	C	0.926	0.911	0.941	-0.0766	0.0083	1	0	1	0	0	1	3	R2=0.99569	IMPUTED	241	680	0.354412	MODIFIER	intron_variant	protein_coding	MS4A4A	ENST00000649552.1	c.59+4736C>A	NA	0.297537	0.84	0	0	1	0	NA	NA	NA	NA	NA	NA	NA	NA	-1	-1	1	0	3			0
11	60254475	rs1582763	G	A	0.409	0	0.3191	0.462989	0.572825	A	G	-0.0735	0.0128	9.258e-09	0.929136	0.954224145791519-0.904048145791519	A	G	0.073	0.1121	0.5149	A	G	-0.1232	0.0149	1.186e-16	-0.00396537	0.821424	0.994974	-0.00972229	0.0421232	0.746286	1.654e-24	A	G	0.918	0.903	0.933	-0.086	0.0084	1	0	1	0	0	1	3	R2=0.99475	IMPUTED	278	680	0.408824	MODIFIER	intron_variant	protein_coding	MS4A4A	ENST00000649552.1	c.60-37750G>A	NA	0.280608	3.444	0	0	1	0	NA	NA	NA	NA	NA	NA	NA	NA	-1	-1	1	0	3			0
11	62602412	rs35880596	C	G	0.196	0	1.29624	0.629052	0.045331	C	G	-0.0416	0.0202	0.03893	0.959253	0.998845405204525-0.919661405204525	NA	NA	NA	NA	NA	C	G	0.0045	0.015	0.7625	-0.524755	0.790624	0.530897	-0.0399327	0.041887	0.323468	0.08328	C	G	1.015	0.998	1.032	0.0146	0.0085	0	0	0	0	0	0	0	R2=0.994	IMPUTED	133	680	0.195588	MODERATE	missense_variant	protein_coding	EML3	ENST00000529309.5	c.2644G>C	p.Ala882Pro	0.250478	6.21	0	0	0	1	NA	NA	NA	NA	NA	NA	NA	NA	-1	-1	1	0	0			0
11	62602683	rs71490394	G	A	0.196	0	1.29624	0.629052	0.045331	A	G	0.0257	0.0127	0.04316	1.02603	1.05092509236962-1.00114109236962	A	G	0.1118	0.1087	0.3034	A	G	-0.0039	0.0149	0.7958	-0.524755	0.790624	0.530897	-0.0399327	0.041887	0.323468	0.08799	A	G	0.986	0.969	1.002	-0.0144	0.0085	0	0	0	0	0	0	0	R2=0.99405	IMPUTED	133	680	0.195588	MODERATE	missense_variant	protein_coding	EML3	ENST00000439994.5	c.206C>T	p.Ala69Val	0.249103	2.307	0	0	0	1	NA	NA	NA	NA	NA	NA	NA	NA	-1	-1	1	0	0			0
11	64229857	rs633561	A	G	0.981	0	-3.74205	1.64811	0.0234416	NA	NA	NA	NA	NA	NA	NA	NA	NA	NA	NA	NA	A	G	0.1097	0.1421	0.4399	NA	NA	NA	NA	NA	NA	0.3652	A	G	1.064	0.931	1.216	0.0617	0.0682	0	0	0	0	0	0	0	R2=0.76082	IMPUTED	667	680	0.980882	MODERATE	missense_variant	protein_coding	NUDT22	ENST00000279206.8	c.779A>G	p.Gln260Arg	0.943458	1.469	0	0	0	1	NA	NA	NA	NA	NA	NA	NA	NA	-1	-1	0	0	0			0
11	64229866	rs633557	T	C	0.982	0	-3.73906	1.68527	0.0274106	NA	NA	NA	NA	NA	NA	NA	NA	NA	NA	NA	NA	NA	NA	NA	NA	NA	NA	NA	NA	NA	NA	NA	NA	NA	NA	NA	NA	NA	NA	NA	0	0	0	0	0	0	0	R2=0.74748	IMPUTED	668	680	0.982353	MODERATE	missense_variant	protein_coding	NUDT22	ENST00000279206.8	c.788T>C	p.Leu263Pro	0.953247	18.57	0	0	0	1	NA	NA	NA	NA	NA	NA	NA	NA	-1	-1	0	0	0			0
11	64242407	rs4672	G	A	0.046	0	2.76046	1.17112	0.0354194	A	G	0.0152	0.0256	0.5524	1.01532	1.06549210753226-0.965140107532257	A	G	0.0232	0.2076	0.9109	A	G	0.0388	0.0267	0.1455	1.08644	1.4571	0.485089	0.174483	0.0675887	0.0123959	0.2926	A	G	1.015	0.987	1.045	0.0153	0.0145	0	0	0	0	0	0	0	R2=0.99993,ER2=0.99982	TYPED	31	680	0.0455882	MODERATE	missense_variant	protein_coding	FKBP2	ENST00000309366.9	c.20G>A	p.Arg7Gln	0.0535834	15.83	0	0	0	1	NA	NA	NA	NA	NA	NA	NA	NA	-1	-1	1	0	0			0
11	64318313	rs7938623	A	G	0.982	0	-4.36542	1.68699	0.0109895	NA	NA	NA	NA	NA	NA	NA	A	G	0.1526	0.4506	0.7348	A	G	-0.4092	0.4449	0.3577	NA	NA	NA	NA	NA	NA	NA	NA	NA	NA	NA	NA	NA	NA	0	0	0	0	0	0	0	R2=0.99996,ER2=0.99994	TYPED	668	680	0.982353	MODERATE	missense_variant	protein_coding	PRDX5	ENST00000265462.9	c.98A>G	p.Tyr33Cys	0.937349	9.403	0	0	0	1	NA	NA	NA	NA	NA	NA	NA	NA	-1	-1	0	0	0			0
11	64349371	rs1318165	A	C	0.985	0	-5.03384	1.8076	0.00674182	NA	NA	NA	NA	NA	NA	NA	NA	NA	NA	NA	NA	NA	NA	NA	NA	NA	NA	NA	NA	NA	NA	NA	NA	NA	NA	NA	NA	NA	NA	NA	0	0	0	0	0	0	0	R2=0.84631	IMPUTED	670	680	0.985294	MODERATE	missense_variant	protein_coding	CCDC88B	ENST00000356786.10	c.2657A>C	p.Asp886Ala	0.961668	5.986	0	0	0	1	NA	NA	NA	NA	NA	NA	NA	NA	-1	-1	0	0	0			0
11	64349634	rs144037797	C	T	0.05	0	3.40553	1.07367	0.0027131	NA	NA	NA	NA	NA	NA	NA	T	C	-0.2187	1.0046	0.8277	T	C	-0.0025	0.047	0.9584	-2.14931	1.96092	0.270419	0.151801	0.126754	0.214263	0.4258	T	C	0.98	0.933	1.03	-0.02	0.0251	0	0	0	0	0	0	0	R2=1,ER2=1	TYPED	34	680	0.05	MODERATE	missense_variant	protein_coding	CCDC88B	ENST00000356786.10	c.2828C>T	p.Thr943Ile	0.0167592	11.89	0	0	0	1	NA	NA	NA	NA	NA	NA	NA	NA	-1	-1	1	0	0			0
11	64713458	rs12273892	A	T	0.071	0	2.91143	0.910703	0.00159205	A	T	-0.0344	0.0269	0.2012	0.966185	1.01890895335106-0.913460953351063	A	T	0.0693	0.1484	0.6403	A	T	0.0104	0.0201	0.6062	-0.333661	1.02123	0.746438	0.00407502	0.0597924	0.927707	0.9478	A	T	0.999	0.977	1.022	-0.0007	0.0113	0	0	0	0	0	0	0	R2=0.994	IMPUTED	48	680	0.0705882	MODERATE	missense_variant	protein_coding	NRXN2	ENST00000377559.7	c.242T>A	p.Leu81Gln	0.169051	23.2	0	0	0	1	NA	NA	NA	NA	NA	NA	NA	NA	-1	-1	1	0	0			0
11	64830034	rs3741395	T	C	0.409	0	1.05209	0.464037	0.0203374	T	C	-0.0039	0.0266	0.8841	0.996108	1.04824359512313-0.943971595123132	T	C	-0.2064	0.1168	0.07715	T	C	0.0148	0.0152	0.3327	-0.558027	0.85462	0.51575	-0.0486712	0.041453	0.224277	0.9378	T	C	1.001	0.984	1.017	0.0007	0.0084	0	0	0	0	0	0	0	R2=0.92012	IMPUTED	278	680	0.408824	MODERATE	missense_variant	protein_coding	CDC42BPG	ENST00000342711.6	c.3404A>G	p.Gln1135Arg	0.447161	9.11	0	0	0	1	NA	NA	NA	NA	NA	NA	NA	NA	-1	-1	1	0	0			0
11	64833755	rs200964503	G	A	0.028	0	-2.50134	1.27987	0.0294435	NA	NA	NA	NA	NA	NA	NA	NA	NA	NA	NA	NA	NA	NA	NA	NA	NA	NA	NA	NA	NA	NA	NA	NA	NA	NA	NA	NA	NA	NA	NA	0	0	0	0	0	0	0	R2=0.50323	IMPUTED	19	680	0.0279412	MODERATE	missense_variant	protein_coding	CDC42BPG	ENST00000342711.6	c.2548C>T	p.Arg850Cys	3.4002e-05	25.7	0	0	0	1	NA	NA	NA	NA	NA	NA	NA	NA	-1	-1	0	0	0			0
11	65618735	rs1193851	C	G	0.299	0	1.06584	0.521386	0.0274174	C	G	0.0058	0.0199	0.7716	1.00582	1.04482085256587-0.966812852565873	C	G	-0.1311	0.1112	0.2386	C	G	-0.0339	0.0151	0.0245	1.01792	0.825898	0.196053	0.0661933	0.0452742	0.165726	0.854	C	G	1.002	0.985	1.018	0.0016	0.0085	0	0	0	0	0	0	0	R2=0.9933	IMPUTED	203	680	0.298529	MODERATE	missense_variant	protein_coding	PCNX3	ENST00000355703.3	c.1373C>G	p.Ser458Cys	0.322468	20.1	0	0	0	1	NA	NA	NA	NA	NA	NA	NA	NA	-1	-1	1	0	0			0
11	67524229	rs946628994	G	A	0.009	0	9.93493	2.88363	0.00109394	NA	NA	NA	NA	NA	NA	NA	NA	NA	NA	NA	NA	NA	NA	NA	NA	NA	NA	NA	NA	NA	NA	NA	NA	NA	NA	NA	NA	NA	NA	NA	0	0	0	0	0	0	0	R2=0.99996	IMPUTED	6	680	0.00882353	HIGH	stop_gained	protein_coding	CABP2	ENST00000636477.1	c.148C>T	p.Gln50*	1.1334e-05	16.81	0	0	0	1	NA	NA	NA	NA	NA	NA	NA	NA	-1	-1	1	0	0			0
11	67663227	rs3741172	G	A	0.066	0	-2.41053	1.00132	0.0240294	A	G	-0.0364	0.0204	0.07432	0.964255	1.00423851452666-0.924270514526665	A	G	-0.1263	0.1672	0.4502	A	G	-0.0334	0.0237	0.1583	-1.92473	1.5416	0.195889	-0.0393244	0.074271	0.612459	0.5047	A	G	1.009	0.983	1.036	0.0089	0.0133	0	0	0	0	0	0	0	R2=0.99991,ER2=0.99839	TYPED	45	680	0.0661765	MODERATE	missense_variant	protein_coding	ALDH3B2	ENST00000531248.1	c.331C>T	p.His111Tyr	0.0848502	1.945	0	0	0	1	NA	NA	NA	NA	NA	NA	NA	NA	-1	-1	0	0	0			0
11	67664443	rs17856219	G	A	0.066	0	-2.41053	1.00132	0.0240294	A	G	-0.0366	0.0204	0.07295	0.964062	1.00404568290756-0.924077682907564	A	G	-0.1317	0.1685	0.4344	A	G	-0.0339	0.0237	0.152	-1.92473	1.5416	0.195889	-0.0393244	0.074271	0.612459	0.5051	A	G	1.009	0.983	1.036	0.0089	0.0134	0	0	0	0	0	0	0	R2=0.99147	IMPUTED	45	680	0.0661765	MODERATE	missense_variant	protein_coding	ALDH3B2	ENST00000530069.6	c.826C>T	p.Arg276Trp	0.0867354	20.9	0	0	0	1	NA	NA	NA	NA	NA	NA	NA	NA	-1	-1	0	0	0			0
11	68262547	rs901827	C	T	0.413	0	1.2873	0.473666	0.0125624	T	C	0.0157	0.0121	0.1964	1.01582	1.03953989252169-0.992107892521692	T	C	-0.0655	0.1056	0.5352	T	C	0.0157	0.0143	0.2708	-0.973881	0.799264	0.194557	-0.0341484	0.0410542	0.399709	0.1049	T	C	1.013	0.997	1.03	0.0133	0.0082	0	0	0	0	0	0	0	R2=0.98744	IMPUTED	281	680	0.413235	MODERATE	missense_variant	protein_coding	C11orf24	ENST00000304271.11	c.448G>A	p.Ala150Thr	0.383324	0.252	0	0	0	1	NA	NA	NA	NA	NA	NA	NA	NA	-1	-1	1	0	0			0
11	68610007	rs79540432	A	G	0.015	0	5.10247	2.07612	0.0251145	NA	NA	NA	NA	NA	NA	NA	A	G	-1.1159	0.4444	0.01203	A	G	-0.053	0.0846	0.5312	NA	NA	NA	0.159411	0.192824	0.393772	0.4853	A	G	1.026	0.954	1.104	0.026	0.0373	0	1	0	0	0	0	1	R2=0.99729	IMPUTED	10	680	0.0147059	MODERATE	missense_variant	protein_coding	PPP6R3	ENST00000393801.7	c.2572A>G	p.Ser858Gly	0.00796026	18.84	0	0	0	1	NA	NA	NA	NA	NA	NA	NA	NA	-1	-1	1	0	1			0
11	68794860	rs2229738	C	T	0.047	0	2.75463	1.19002	0.0309539	T	C	0.1019	0.0591	0.08466	1.10727	1.22310873891749-0.991436738917493	T	C	-0.6457	0.4941	0.1913	T	C	0.0294	0.0324	0.3628	0.638499	1.62978	0.73065	0.245736	0.0841591	0.003481	0.05375	T	C	1.031	1	1.064	0.0307	0.0159	0	0	0	0	0	0	0	R2=0.99283,ER2=0.66121	TYPED	32	680	0.0470588	MODERATE	missense_variant	protein_coding	CPT1A	ENST00000265641.10	c.823G>A	p.Ala275Thr	0.0425366	5.932	0	0	0	1	NA	NA	NA	NA	NA	NA	NA	NA	-1	-1	1	0	0			0
11	71480771	rs7121106	C	T	0.049	0	2.6158	1.18935	0.0302597	T	C	0.0307	0.0272	0.2593	1.03118	1.08448810464756-0.977864104647563	T	C	0.1983	0.2231	0.3743	T	C	0.0343	0.0316	0.2772	-1.10824	2.34874	0.660914	-0.00222824	0.0869681	0.949477	0.5528	T	C	0.989	0.955	1.025	-0.0107	0.018	0	0	0	0	0	0	0	R2=0.98704	IMPUTED	33	680	0.0485294	MODERATE	missense_variant	protein_coding	NADSYN1	ENST00000319023.7	c.890C>T	p.Pro297Leu	0.0801806	22.4	0	0	0	1	NA	NA	NA	NA	NA	NA	NA	NA	-1	-1	1	0	0			0
11	72577393	rs142967171	A	T	0.029	0	-2.91718	1.31593	0.0289827	NA	NA	NA	NA	NA	NA	NA	NA	NA	NA	NA	NA	NA	NA	NA	NA	NA	NA	NA	NA	NA	NA	NA	NA	NA	NA	NA	NA	NA	NA	NA	0	0	0	0	0	0	0	R2=0.95976	IMPUTED	20	680	0.0294118	MODERATE	missense_variant	protein_coding	PDE2A	ENST00000334456.10	c.2817T>A	p.Asp939Glu	0.00492274	8.541	0	0	0	1	NA	NA	NA	NA	NA	NA	NA	NA	-1	-1	0	0	0			0
11	73970090	rs72982975	G	A	0.178	0	-1.30373	0.624521	0.0333179	A	G	0.0027	0.014	0.8486	1.0027	1.03014364828272-0.975263648282716	A	G	0.0256	0.1175	0.8273	A	G	0.0121	0.0163	0.4574	0.532522	0.942232	0.58866	-0.0919394	0.0433959	0.0324762	0.7478	A	G	1.003	0.985	1.021	0.003	0.0093	0	0	0	0	0	0	0	R2=0.99132	IMPUTED	121	680	0.177941	MODERATE	missense_variant	protein_coding	DNAJB13	ENST00000339764.5	c.927G>A	p.Met309Ile	0.24438	20.9	0	0	0	1	NA	NA	NA	NA	NA	NA	NA	NA	-1	-1	0	0	0			0
11	75172532	rs12422149	G	A	0.272	0	-1.35177	0.523368	0.00507902	A	G	0.0172	0.0225	0.4461	1.01735	1.06144877173397-0.973248771733968	A	G	-0.2911	0.1631	0.07435	A	G	-0.031	0.0243	0.2019	0.8913	1.14738	0.429165	0.172293	0.0732941	0.0143281	0.2014	A	G	0.983	0.957	1.009	-0.0175	0.0137	0	0	0	0	1	0	1	R2=0.99978,ER2=0.99042	TYPED	185	680	0.272059	MODERATE	missense_variant	protein_coding	SLCO2B1	ENST00000289575.10	c.935G>A	p.Arg312Gln	0.144097	5.737	0	0	0	1	NA	NA	NA	NA	NA	NA	NA	NA	-1	-1	0	0	1			0
11	75800424	rs34113941	G	A	0.028	0	3.27008	1.61039	0.0404714	NA	NA	NA	NA	NA	NA	NA	NA	NA	NA	NA	NA	A	G	0.0609	0.3814	0.8731	NA	NA	NA	NA	NA	NA	0.7616	A	G	0.959	0.735	1.253	-0.0414	0.1363	0	0	0	0	0	0	0	R2=1,ER2=0.90207	TYPED	19	680	0.0279412	MODERATE	missense_variant	protein_coding	DGAT2	ENST00000228027.12	c.1083G>A	p.Met361Ile	0.0286335	22.6	0	0	0	1	NA	NA	NA	NA	NA	NA	NA	NA	-1	-1	1	0	0			0
11	76352087	rs7105766	T	C	0.065	0	-2.25338	0.916277	0.00556969	NA	NA	NA	NA	NA	NA	NA	T	C	-0.2384	0.36	0.5077	NA	NA	NA	NA	NA	2.77022	2.57144	0.262031	-0.0750324	0.180744	0.724447	0.4444	T	C	0.981	0.935	1.03	-0.019	0.0248	0	0	0	0	0	0	0	R2=0.99744	IMPUTED	44	680	0.0647059	MODERATE	missense_variant	protein_coding	THAP12	ENST00000260045.8	c.1063A>G	p.Ile355Val	0.0263327	0.517	0	0	0	1	NA	NA	NA	NA	NA	NA	NA	NA	-1	-1	0	0	0			0
11	76382355	rs145744648	C	G	0.066	0	-2.00847	0.906229	0.0115608	NA	NA	NA	NA	NA	NA	NA	NA	NA	NA	NA	NA	NA	NA	NA	NA	NA	NA	NA	NA	NA	NA	NA	0.4558	C	G	0.88	0.629	1.231	-0.1279	0.1714	0	0	0	0	0	0	0	R2=0.97541	IMPUTED	45	680	0.0661765	MODERATE	missense_variant	protein_coding	GVQW3	ENST00000663165.1	c.527C>G	p.Pro176Arg	0.0088972	7.832	0	0	0	1	NA	NA	NA	NA	NA	NA	NA	NA	-1	-1	0	0	0			0
11	77216980	rs12363944	A	G	0.238	0	1.38473	0.66357	0.0327521	A	G	-0.0162	0.0153	0.2921	0.983931	1.01391851427251-0.953942514272508	A	G	0.1138	0.1201	0.3434	A	G	-0.0041	0.0162	0.8	-1.16486	0.953725	0.197093	-0.0559885	0.0435036	0.164319	0.6199	A	G	0.996	0.978	1.013	-0.0045	0.0091	0	0	0	0	0	0	0	R2=0.99996,ER2=0.99953	TYPED	162	680	0.238235	MODERATE	missense_variant	protein_coding	GDPD4	ENST00000376217.6	c.1829T>C	p.Val610Ala	0.172863	0.229	0	0	0	1	NA	NA	NA	NA	NA	NA	NA	NA	-1	-1	1	0	0			0
11	78104013	rs17825668	A	G	0.05	0	2.33691	1.08927	0.0472699	A	G	0.0403	0.088	0.647	1.04112	1.21360306426581-0.868643064265815	A	G	0.5136	0.3962	0.1949	A	G	-0.001	0.0483	0.9836	1.79763	2.20627	0.402108	0.010311	0.0924296	0.900919	0.5626	A	G	0.987	0.946	1.031	-0.0128	0.022	0	0	0	0	0	0	0	R2=0.99997,ER2=0.99997	TYPED	34	680	0.05	MODERATE	missense_variant	protein_coding	ALG8	ENST00000299626.10	c.1316T>C	p.Ile439Thr	0.0222449	14.28	0	0	0	1	NA	NA	NA	NA	NA	NA	NA	NA	-1	-1	1	0	0			0
11	83261962	rs8789	C	T	0.315	0	-0.938671	0.517172	0.0472068	T	C	0.0163	0.0139	0.2388	1.01643	1.04367756974208-0.98918956974208	T	C	0.0403	0.1156	0.7277	T	C	0.0002	0.0145	0.9918	0.720495	0.837759	0.366079	-0.0474364	0.0395087	0.227497	0.6768	T	C	0.997	0.981	1.013	-0.0034	0.0083	0	0	0	0	0	0	0	R2=0.99999,ER2=0.99994	TYPED	214	680	0.314706	MODERATE	missense_variant	protein_coding	CCDC90B	ENST00000527495.5	c.380G>A	p.Arg127Gln	0.450331	2.339	0	0	0	1	NA	NA	NA	NA	NA	NA	NA	NA	-1	-1	0	0	0			0
11	86065502	rs867611	G	A	0.599	0	0.408242	0.484932	0.425082	A	G	0.0771	0.0132	5.715e-09	1.08015	1.10602208600063-1.05427808600063	A	G	-0.329	0.1114	0.003147	A	G	0.1098	0.0154	8.706e-13	0.601112	0.873171	0.54082	-0.0218035	0.04721	0.610984	1.882e-31	A	G	1.107	1.089	1.127	0.1021	0.0088	0	0	0	0	0	0	0	R2=0.99386	IMPUTED	407	680	0.598529	MODIFIER	intron_variant	protein_coding	PICALM	ENST00000393346.8	c.130+3149C>T	NA	0.731172	1.159	0	0	1	0	NA	NA	NA	NA	NA	NA	NA	NA	-1	-1	1	0	0			0
11	86089237	rs561655	G	A	0.578	0	0.323296	0.468082	0.526185	A	G	0.0863	0.0131	5.061e-11	1.09013	1.11580931924981-1.06445731924981	A	G	-0.3335	0.109	0.002229	A	G	0.1168	0.0151	1.265e-14	0.419919	0.821674	0.655393	0.00186991	0.0455773	0.994022	1.613e-34	A	G	1.11	1.092	1.129	0.1047	0.0085	0	0	0	0	0	0	0	R2=1,ER2=1	TYPED	393	680	0.577941	MODIFIER	intergenic_region	NA	PICALM-RNU6-560P	ENSG00000073921-ENSG00000200877	n.86089237G>A	NA	0.699256	10.36	0	0	1	0	NA	NA	NA	NA	NA	NA	NA	NA	-1	-1	1	0	0			0
11	86156833	rs10792832	A	G	0.582	0	0.448194	0.473212	0.358655	A	G	-0.0861	0.0127	1.288e-11	0.917502	0.942394476384847-0.892610476384847	A	G	0.2648	0.1104	0.01651	A	G	-0.1195	0.0148	7.555e-16	0.560678	0.796067	0.498538	0.0152034	0.0446047	0.767347	6.334e-36	A	G	0.9	0.885	0.915	-0.1056	0.0084	0	0	0	0	0	0	0	R2=1,ER2=1	TYPED	396	680	0.582353	MODIFIER	downstream_gene_variant	snRNA	RNU6-560P	ENST00000364007.1	n.*3499A>G	NA	0.700468	7.529	0	0	1	0	NA	NA	NA	NA	NA	NA	NA	NA	-1	-1	1	0	0			0
11	86157598	rs3851179	T	C	0.581	0	0.414276	0.473962	0.403227	T	C	-0.0859	0.0127	1.372e-11	0.917686	0.942577995231397-0.892793995231397	T	C	0.2239	0.114	0.04952	T	C	-0.1198	0.0148	5.809e-16	0.560678	0.796067	0.498538	0.00786038	0.0446989	0.904546	6.496e-36	T	C	0.9	0.885	0.915	-0.1054	0.0084	0	0	0	0	0	0	0	R2=0.99818,ER2=0.98804	TYPED	395	680	0.580882	MODIFIER	downstream_gene_variant	snRNA	RNU6-560P	ENST00000364007.1	n.*4264T>C	NA	0.695561	5.38	0	0	1	0	NA	NA	NA	NA	NA	NA	NA	NA	-1	-1	1	0	0			0
11	93729441	rs7131178	A	T	0.834	0	1.32207	0.637148	0.0427627	A	T	-0.0094	0.0337	0.7799	0.990644	1.05669604189403-0.924592041894035	A	T	0.1822	0.1426	0.2013	A	T	-0.0106	0.0189	0.5773	NA	NA	NA	0.0612929	0.0512507	0.2057	0.09605	A	T	1.018	0.997	1.039	0.0175	0.0105	0	0	0	0	0	0	0	R2=0.96839	IMPUTED	567	680	0.833824	MODERATE	missense_variant	protein_coding	CEP295	ENST00000325212.11	c.7310A>T	p.Glu2437Val	0.657637	16.05	0	0	0	1	NA	NA	NA	NA	NA	NA	NA	NA	-1	-1	1	0	0			0
11	94492641	rs496797	C	T	0.515	0	-0.911862	0.462085	0.0489179	T	C	-0.0164	0.0122	0.1793	0.983734	1.00764574784695-0.959821747846952	T	C	0.1611	0.1028	0.1171	T	C	-0.0015	0.0143	0.9147	0.357548	0.833007	0.627567	-0.0186366	0.0397673	0.644776	0.5493	T	C	1.005	0.989	1.021	0.0049	0.0081	0	0	0	0	0	0	0	R2=0.99981,ER2=0.99129	TYPED	350	680	0.514706	HIGH	splice_donor_variant&intron_variant	protein_coding	MRE11	ENST00000407439.7	c.29+1G>A	NA	0.519007	0.704	0	0	0	1	NA	NA	NA	NA	NA	NA	NA	NA	-1	-1	0	0	0			0
11	102325288	rs2276113	A	G	0.025	0	-2.73376	1.43563	0.0389357	NA	NA	NA	NA	NA	NA	NA	A	G	-1.1798	0.8423	0.1613	NA	NA	NA	NA	NA	NA	NA	NA	-0.47071	0.433426	0.229256	0.5617	A	G	1.161	0.701	1.922	0.1493	0.2573	0	0	0	0	0	0	0	R2=0.99279,ER2=0.78677	TYPED	17	680	0.025	MODERATE	missense_variant	protein_coding	BIRC3	ENST00000263464.8	c.779A>G	p.Lys260Arg	0.0172504	1.726	0	0	0	1	NA	NA	NA	NA	NA	NA	NA	NA	-1	-1	0	0	0			0
11	105002096	rs3181326	C	G	0.032	0	2.34651	1.31964	0.0327813	NA	NA	NA	NA	NA	NA	NA	NA	NA	NA	NA	NA	NA	NA	NA	NA	NA	NA	NA	NA	NA	NA	NA	0.274	C	G	1.173	0.881	1.561	0.1595	0.1458	0	0	0	0	0	0	0	R2=0.96553	IMPUTED	22	680	0.0323529	MODERATE	missense_variant	protein_coding	CASP5	ENST00000444749.6	c.475G>C	p.Val159Leu	0.027213	0.006	0	0	0	1	NA	NA	NA	NA	NA	NA	NA	NA	-1	-1	1	0	0			0
11	108510304	rs35717245	T	A	0.006	0	6.3872	2.96872	0.017624	NA	NA	NA	NA	NA	NA	NA	NA	NA	NA	NA	NA	NA	NA	NA	NA	NA	NA	NA	NA	0.0790382	0.434779	0.895506	NA	NA	NA	NA	NA	NA	NA	NA	0	0	0	0	0	0	0	R2=0.97858	IMPUTED	4	680	0.00588235	MODERATE	missense_variant	protein_coding	EXPH5	ENST00000265843.9	c.5203A>T	p.Ile1735Phe	0.00520609	6.917	0	0	0	1	NA	NA	NA	NA	NA	NA	NA	NA	-1	-1	1	0	0			0
11	108513973	rs17108127	T	A	0.006	0	6.3872	2.96872	0.017624	NA	NA	NA	NA	NA	NA	NA	NA	NA	NA	NA	NA	A	T	0.2956	0.2311	0.2008	NA	NA	NA	0.320354	0.313874	0.285649	0.6138	A	T	0.951	0.781	1.158	-0.0507	0.1005	0	0	0	0	0	0	0	R2=0.89473	IMPUTED	4	680	0.00588235	MODERATE	missense_variant	protein_coding	EXPH5	ENST00000265843.9	c.1534A>T	p.Met512Leu	0.0218066	6.648	0	0	0	1	NA	NA	NA	NA	NA	NA	NA	NA	-1	-1	1	0	0			0
11	119112724	rs2239896	C	T	0.078	0	1.98661	0.860698	0.0463257	T	C	0.0049	0.0261	0.8508	1.00491	1.05606802463221-0.95375602463221	T	C	0.1463	0.2402	0.5426	T	C	0.0083	0.0308	0.7873	2.90693	1.88418	0.134555	0.123676	0.090353	0.169084	0.6463	T	C	1.008	0.974	1.044	0.0081	0.0176	0	0	0	0	0	0	0	R2=0.99999,ER2=0.99996	TYPED	53	680	0.0779412	MODERATE	missense_variant	protein_coding	C2CD2L	ENST00000336702.7	c.1237C>T	p.Arg413Trp	0.0453776	23.2	0	0	0	1	NA	NA	NA	NA	NA	NA	NA	NA	-1	-1	1	0	0			0
11	119674602	rs78586273	C	A	0.009	0	4.71687	2.49776	0.0494766	NA	NA	NA	NA	NA	NA	NA	NA	NA	NA	NA	NA	NA	NA	NA	NA	NA	NA	NA	NA	NA	NA	NA	0.3797	A	C	1.186	0.81	1.736	0.1707	0.1943	0	0	0	0	0	0	0	R2=0.96901	IMPUTED	6	680	0.00882353	MODERATE	missense_variant	protein_coding	NECTIN1	ENST00000340882.2	c.1049G>T	p.Arg350Met	0.02563	2.616	0	0	0	1	NA	NA	NA	NA	NA	NA	NA	NA	-1	-1	1	0	0			0
11	121564878	rs11218343	T	C	0.046	0	0.479531	1.08465	0.856528	T	C	0.1653	0.0329	5.148e-07	1.17975	1.244230989725-1.115262989725	T	C	-0.3601	0.2645	0.1735	T	C	0.2053	0.0369	2.633e-08	2.02433	1.94795	0.291882	0.219555	0.114128	0.0464842	1.01e-14	T	C	1.18	1.131	1.23	0.1654	0.0214	1	0	1	0	0	1	3	R2=0.99996,ER2=0.99991	TYPED	31	680	0.0455882	MODIFIER	upstream_gene_variant	protein_coding	SORL1	ENST00000525532.5	c.-2085T>C	NA	0.0687295	2.877	0	0	1	0	NA	NA	NA	NA	NA	NA	NA	NA	-1	-1	1	0	3			0
11	123729767	rs1144507	A	G	0.628	0	-1.0503	0.466324	0.0291483	A	G	-0.0153	0.0132	0.247	0.984816	1.01068845034679-0.958944450346786	A	G	0.0096	0.1095	0.9301	A	G	-0.0207	0.0155	0.1809	-0.476406	0.908744	0.580124	-0.00946083	0.0439106	0.83368	0.5463	A	G	0.995	0.978	1.012	-0.0053	0.0088	0	0	0	0	0	0	0	R2=0.99635	IMPUTED	427	680	0.627941	MODERATE	missense_variant	protein_coding	ZNF202	ENST00000336139.8	c.461T>C	p.Val154Ala	0.708217	12.14	0	0	0	1	NA	NA	NA	NA	NA	NA	NA	NA	-1	-1	0	0	0			0
11	123805523	rs4936845	G	T	0.36	0	1.01676	0.482542	0.0347385	T	G	-0.0186	0.0133	0.1625	0.981572	1.00763991249252-0.955503912492519	T	G	0.0256	0.1203	0.8315	T	G	-0.0105	0.0156	0.4995	0.8168	0.903016	0.362469	0.0175687	0.0465407	0.682508	0.8081	T	G	0.998	0.981	1.015	-0.0021	0.0088	0	0	0	0	0	0	0	R2=0.99995,ER2=0.99742	TYPED	245	680	0.360294	MODERATE	missense_variant	protein_coding	OR6M1	ENST00000309154.2	c.827C>A	p.Thr276Lys	0.244626	21.5	0	0	0	1	NA	NA	NA	NA	NA	NA	NA	NA	-1	-1	1	0	0			0
11	123806240	rs556373337	G	A	0.018	0	4.14813	1.81507	0.0349959	NA	NA	NA	NA	NA	NA	NA	NA	NA	NA	NA	NA	NA	NA	NA	NA	NA	NA	NA	NA	NA	NA	NA	NA	NA	NA	NA	NA	NA	NA	NA	0	0	0	0	0	0	0	R2=0.99991	IMPUTED	12	680	0.0176471	MODERATE	missense_variant	protein_coding	OR6M1	ENST00000309154.2	c.110C>T	p.Ala37Val	8.68941e-05	8.738	0	0	0	1	NA	NA	NA	NA	NA	NA	NA	NA	-1	-1	1	0	0			0
11	124185874	rs2466584	A	G	0.104	0	-1.40759	0.765787	0.0416755	A	G	0.0086	0.0172	0.6193	1.00864	1.04234908623765-0.974925086237646	A	G	0.1561	0.1385	0.2597	A	G	0.016	0.0203	0.4307	1.0936	1.07927	0.278979	-0.0691886	0.0554881	0.186054	0.03937	A	G	1.024	1.001	1.047	0.0236	0.0115	0	0	0	0	0	0	0	R2=0.99732	IMPUTED	71	680	0.104412	MODERATE	missense_variant	protein_coding	OR10D3	ENST00000318666.6	c.605A>G	p.Asn202Ser	0.131943	1.591	0	0	0	1	NA	NA	NA	NA	NA	NA	NA	NA	-1	-1	0	0	0			0
11	124632218	rs76570671	C	T	0.025	0	3.57239	1.47957	0.0159167	NA	NA	NA	NA	NA	NA	NA	NA	NA	NA	NA	NA	T	C	0.0106	0.2283	0.963	NA	NA	NA	NA	NA	NA	0.9469	T	C	1.009	0.78	1.305	0.0087	0.1312	0	0	0	0	0	0	0	R2=0.99991,ER2=0.9961	TYPED	17	680	0.025	MODERATE	missense_variant	protein_coding	TBRG1	ENST00000441174.8	c.1216C>T	p.Pro406Ser	0.0206506	20.5	0	0	0	1	NA	NA	NA	NA	NA	NA	NA	NA	-1	-1	1	0	0			0
11	125240270	rs34332033	C	T	0.179	0	1.36811	0.577126	0.0162957	T	C	0.0048	0.0344	0.8884	1.00481	1.07223553845414-0.93738753845414	T	C	-0.0053	0.1319	0.9678	T	C	-0.0078	0.0191	0.6814	-0.103454	1.02609	0.899072	0.0640866	0.0540095	0.242144	0.8028	T	C	1.003	0.982	1.023	0.0026	0.0104	0	0	0	0	0	0	0	R2=0.90787	IMPUTED	122	680	0.179412	HIGH	splice_donor_variant&intron_variant	processed_transcript	PKNOX2	ENST00000558729.5	n.206+2C>T	NA	0.18026	6.807	0	0	0	1	NA	NA	NA	NA	NA	NA	NA	NA	-1	-1	1	0	0			0
11	134383910	rs35434644	C	T	0.009	0	-4.61264	2.42633	0.0429464	NA	NA	NA	NA	NA	NA	NA	NA	NA	NA	NA	NA	NA	NA	NA	NA	NA	NA	NA	NA	0.537034	0.432792	0.181215	0.7008	T	C	1.057	0.795	1.406	0.0558	0.1453	0	0	0	0	0	0	0	R2=0.78087	IMPUTED	6	680	0.00882353	MODERATE	missense_variant	protein_coding	B3GAT1	ENST00000312527.9	c.391G>A	p.Ala131Thr	0.04486	16.05	0	0	0	1	NA	NA	NA	NA	NA	NA	NA	NA	-1	-1	0	0	0			0
12	1886237	rs10735005	T	C	0.915	0	-1.60865	0.836205	0.0435475	T	C	0.0042	0.0187	0.8236	1.00421	1.04086083236098-0.967556832360976	T	C	-0.1235	0.1715	0.4712	T	C	-0.0079	0.0221	0.7215	-0.789761	1.09507	0.480236	-0.0447661	0.0618495	0.552275	0.6671	T	C	0.995	0.97	1.019	-0.0054	0.0126	0	0	0	0	0	0	0	R2=0.99979,ER2=0.98364	TYPED	622	680	0.914706	MODERATE	missense_variant	protein_coding	CACNA2D4	ENST00000382722.10	c.979A>G	p.Ile327Val	0.918932	12.42	0	0	0	1	NA	NA	NA	NA	NA	NA	NA	NA	-1	-1	0	0	0			0
12	2828042	rs148827220	T	C	0.009	0	6.20482	2.61938	0.00927458	NA	NA	NA	NA	NA	NA	NA	NA	NA	NA	NA	NA	NA	NA	NA	NA	NA	NA	NA	NA	-0.516268	0.432602	0.221187	0.7093	T	C	0.944	0.699	1.277	-0.0573	0.1538	0	0	0	0	0	0	0	R2=0.94552	IMPUTED	6	680	0.00882353	MODERATE	missense_variant	protein_coding	NRIP2	ENST00000337508.9	c.584A>G	p.Glu195Gly	0.000687597	12.86	0	0	0	1	NA	NA	NA	NA	NA	NA	NA	NA	-1	-1	1	0	0			0
12	2858924	rs28919869	G	C	0.006	0	-5.93464	3.3041	0.0443501	NA	NA	NA	NA	NA	NA	NA	NA	NA	NA	NA	NA	NA	NA	NA	NA	NA	NA	NA	NA	NA	NA	NA	0.2469	C	G	0.8	0.549	1.167	-0.2229	0.1925	0	0	0	0	0	0	0	R2=0.90759	IMPUTED	4	680	0.00588235	MODERATE	missense_variant	protein_coding	FOXM1	ENST00000342628.6	c.2120C>G	p.Pro707Arg	0.0150818	16.53	0	0	0	1	NA	NA	NA	NA	NA	NA	NA	NA	-1	-1	0	0	0			0
12	6064267	rs1800377	C	T	0.044	0	2.06965	0.986288	0.0456362	T	C	-0.0301	0.0466	0.518	0.970348	1.06168449384722-0.879012493847219	T	C	0.1762	0.1925	0.3601	T	C	0.0106	0.0249	0.6688	-0.672748	1.51594	0.701959	-0.0398732	0.0625903	0.536571	0.0627	T	C	1.025	0.999	1.051	0.0243	0.013	0	0	0	0	0	0	0	R2=0.99977,ER2=0.99896	TYPED	30	680	0.0441176	MODERATE	missense_variant	protein_coding	VWF	ENST00000261405.9	c.1411G>A	p.Val471Ile	0.112158	2.579	0	0	0	1	NA	NA	NA	NA	NA	NA	NA	NA	-1	-1	1	0	0			0
12	6445462	rs25680	G	A	0.144	0	-1.20443	0.659909	0.0436256	A	G	0.0138	0.0144	0.3387	1.0139	1.04211965952732-0.985671659527322	A	G	0.1889	0.1231	0.1249	A	G	-0.0113	0.0169	0.5041	0.323679	0.953349	0.719351	-0.0378193	0.0510694	0.402035	0.01926	A	G	0.978	0.959	0.996	-0.0227	0.0097	0	0	0	0	0	0	0	R2=0.99246,ER2=0.87103	TYPED	98	680	0.144118	MODERATE	missense_variant	protein_coding	CD27	ENST00000266557.3	c.175G>A	p.Ala59Thr	0.185912	11.3	0	0	0	1	NA	NA	NA	NA	NA	NA	NA	NA	-1	-1	0	0	0			0
12	6870035	rs72661109	G	A	0.038	0	2.20249	1.20186	0.0454104	NA	NA	NA	NA	NA	NA	NA	NA	NA	NA	NA	NA	NA	NA	NA	NA	NA	NA	NA	NA	NA	NA	NA	NA	NA	NA	NA	NA	NA	NA	NA	0	0	0	0	0	0	0	R2=1,ER2=1	TYPED	26	680	0.0382353	HIGH	splice_acceptor_variant&intron_variant	retained_intron	TPI1	ENST00000482209.1	n.227-1G>A	NA	0.0185084	9.05	0	0	0	1	NA	NA	NA	NA	NA	NA	NA	NA	-1	-1	1	0	0			0
12	6871278	rs61733180	G	A	0.038	0	2.20249	1.20186	0.0454104	NA	NA	NA	NA	NA	NA	NA	A	G	-0.2364	2.5332	0.9257	NA	NA	NA	NA	NA	NA	NA	NA	NA	NA	NA	NA	NA	NA	NA	NA	NA	NA	NA	0	0	0	0	0	0	0	R2=0.99693	IMPUTED	26	680	0.0382353	MODERATE	missense_variant	protein_coding	SPSB2	ENST00000523102.5	c.706C>T	p.Arg236Cys	0.018482	25	0	0	0	1	NA	NA	NA	NA	NA	NA	NA	NA	-1	-1	1	0	0			0
12	6872998	rs11064437	C	T	0.062	0	2.62865	0.983958	0.00465577	NA	NA	NA	NA	NA	NA	NA	NA	NA	NA	NA	NA	T	C	0.034	0.1126	0.7627	-3.77176	2.37632	0.111371	0.0510024	0.219561	0.760731	0.6336	T	C	0.967	0.844	1.109	-0.0332	0.0696	0	0	0	0	0	0	0	R2=0.99737,ER2=0.93097	TYPED	42	680	0.0617647	HIGH	splice_acceptor_variant&intron_variant	protein_coding	SPSB2	ENST00000524270.5	c.-96-1G>A	NA	0.10821	12.07	0	0	0	1	NA	NA	NA	NA	NA	NA	NA	NA	-1	-1	1	0	0			0
12	7088615	rs117402032	T	G	0.06	0	2.50267	0.945327	0.00658582	NA	NA	NA	NA	NA	NA	NA	T	G	1.169	1.1914	0.3265	NA	NA	NA	NA	NA	NA	NA	NA	NA	NA	NA	NA	NA	NA	NA	NA	NA	NA	NA	0	0	0	0	0	0	0	R2=0.99867,ER2=0.96551	TYPED	41	680	0.0602941	MODERATE	missense_variant	protein_coding	C1R	ENST00000536053.6	c.1075A>C	p.Ile359Leu	0.0163248	6.418	0	0	0	1	NA	NA	NA	NA	NA	NA	NA	NA	-1	-1	1	0	0			0
12	7102073	rs3742088	A	C	0.074	0	-1.89069	0.920137	0.0277482	A	C	-0.0489	0.022	0.0263	0.952276	0.995396352572539-0.909156352572539	A	C	0.1027	0.1748	0.5569	A	C	-0.0103	0.0265	0.6971	0.553741	1.43995	0.688948	-0.0492273	0.0775234	0.512683	0.2738	A	C	1.017	0.987	1.047	0.0164	0.015	1	0	0	0	0	0	1	R2=0.9893	IMPUTED	50	680	0.0735294	MODERATE	missense_variant	protein_coding	C1RL	ENST00000545280.5	c.86T>G	p.Val29Gly	0.0928709	5.296	0	0	0	1	NA	NA	NA	NA	NA	NA	NA	NA	-1	-1	0	0	1			0
12	7108113	rs3752772	G	C	0.068	0	-2.29887	0.959133	0.00962101	C	G	0.0703	0.0359	0.05008	1.07283	1.14319398197629-1.00246598197629	C	G	-0.0845	0.1952	0.665	C	G	0.0022	0.0275	0.935	0.295703	1.42275	0.830085	-0.0662269	0.0782981	0.366378	0.2146	C	G	0.981	0.951	1.011	-0.0194	0.0156	0	0	0	0	0	0	0	R2=0.96079	IMPUTED	46	680	0.0676471	HIGH	splice_donor_variant&intron_variant	pseudogene	C1RL-AS1	ENST00000435921.6	n.61+1G>C	NA	0.0821111	6.29	0	0	0	1	NA	NA	NA	NA	NA	NA	NA	NA	-1	-1	0	0	0			0
12	12477731	rs59897494	TGCACGCTGG	T	0.082	0	-2.2778	0.942156	0.0156664	NA	NA	NA	NA	NA	NA	NA	NA	NA	NA	NA	NA	NA	NA	NA	NA	NA	NA	NA	NA	0.0439885	0.129193	0.736126	NA	NA	NA	NA	NA	NA	NA	NA	0	0	0	0	0	0	0	R2=0.94274	IMPUTED	56	680	0.0823529	MODERATE	disruptive_inframe_deletion	protein_coding	DUSP16	ENST00000298573.9	c.1091_1099delCCAGCGTGC	p.Pro364_Val366del	0.113117	8.9	0	0	0	1	NA	NA	NA	NA	NA	NA	NA	NA	-1	-1	0	0	0			0
12	21840544	rs704178	G	C	0.631	0	-0.34015	0.483719	0.413185	C	G	0.036	0.0188	0.05495	1.03666	1.07350384649092-0.999807846490924	C	G	0.1756	0.1023	0.08608	C	G	0.0265	0.0143	0.06369	0.111425	0.91325	0.856386	0.0242145	0.0413462	0.578468	0.3372	C	G	1.008	0.992	1.024	0.0078	0.0082	0	0	0	0	0	0	0	R2=0.95807	IMPUTED	429	680	0.630882	MODIFIER	intron_variant	pseudogene	AC008250.1	ENST00000539874.1	n.331+9350G>C	NA	0.571049	3.934	0	0	1	0	NA	NA	NA	NA	NA	NA	NA	NA	-1	-1	0	0	0			0
12	27714794	rs1127787	G	A	0.093	0	1.40581	0.766809	0.0435686	A	G	-0.0161	0.0165	0.3272	0.984029	1.01636891224375-0.951688912243752	A	G	0.1046	0.1369	0.4449	A	G	-0.0124	0.0193	0.5209	-0.316493	1.09153	0.704184	-0.00459549	0.056821	0.910007	0.4848	A	G	0.992	0.971	1.014	-0.0077	0.0111	0	0	0	0	0	0	0	R2=1,ER2=1	TYPED	63	680	0.0926471	MODERATE	missense_variant	protein_coding	MRPS35	ENST00000081029.8	c.127G>A	p.Gly43Arg	0.110458	5.194	0	0	0	1	NA	NA	NA	NA	NA	NA	NA	NA	-1	-1	1	0	0			0
12	38318340	rs6582584	C	G	0.956	0	-2.14516	1.10042	0.0262927	NA	NA	NA	NA	NA	NA	NA	C	G	-0.0043	0.5061	0.9932	C	G	0.1118	0.0654	0.08745	NA	NA	NA	-0.0964839	0.165165	0.527975	0.7792	C	G	0.99	0.923	1.062	-0.01	0.0356	0	0	0	0	0	0	0	R2=0.89915	IMPUTED	650	680	0.955882	MODERATE	missense_variant	protein_coding	ALG10B	ENST00000308742.9	c.251C>G	p.Ala84Gly	0.963758	17.48	0	0	0	1	NA	NA	NA	NA	NA	NA	NA	NA	-1	-1	0	0	0			0
12	48526010	rs2705143	T	C	0.209	0	1.07374	0.590736	0.0462668	T	C	-0.0189	0.0158	0.2314	0.981277	1.01224548508509-0.950309485085091	T	C	0.1335	0.1316	0.3104	T	C	-0.0039	0.0185	0.8346	-0.0403596	1.09282	0.929667	-0.0156057	0.0530639	0.772189	0.6556	T	C	1.005	0.984	1.026	0.0048	0.0107	0	0	0	0	0	0	0	R2=0.99149	IMPUTED	142	680	0.208824	MODERATE	missense_variant	protein_coding	OR8S1	ENST00000310194.1	c.379T>C	p.Cys127Arg	0.212891	17.67	0	0	0	1	NA	NA	NA	NA	NA	NA	NA	NA	-1	-1	1	0	0			0
12	48560442	rs7312017	G	C	0.462	0	-0.975572	0.463564	0.0474909	C	G	-0.026	0.0252	0.3009	0.974335	1.02372708960875-0.924943089608749	C	G	0.0021	0.1057	0.9845	C	G	-0.0218	0.0144	0.131	0.52934	0.865306	0.479744	0.0774504	0.040042	0.0500407	0.5184	C	G	0.995	0.979	1.011	-0.0053	0.0082	0	0	0	0	0	0	0	R2=0.97419	IMPUTED	314	680	0.461765	MODERATE	missense_variant	protein_coding	OR5BS1P	ENST00000328207.6	c.561G>C	p.Leu187Phe	0.396177	18.93	0	0	0	1	NA	NA	NA	NA	NA	NA	NA	NA	-1	-1	0	0	0			0
12	49795819	rs3813526	A	G	0.281	0	-1.58526	0.560273	0.00388293	A	G	-0.0057	0.0303	0.8501	0.994316	1.05370421417843-0.934928214178433	A	G	0.4523	0.3229	0.1613	A	G	0.0049	0.0356	0.891	0.314085	1.89305	0.79591	-0.161683	0.0948733	0.106666	0.276	A	G	0.978	0.939	1.018	-0.0226	0.0208	0	0	0	0	0	0	0	R2=0.98235	IMPUTED	191	680	0.280882	MODERATE	missense_variant	protein_coding	NCKAP5L	ENST00000433948.5	c.1183T>C	p.Ser395Pro	0.165915	0.459	0	0	0	1	NA	NA	NA	NA	NA	NA	NA	NA	-1	-1	0	0	0			0
12	49796884	rs3741554	A	T	0.271	0	-1.35783	0.559851	0.0120399	A	T	-0.0083	0.0519	0.8734	0.991734	1.09345834989958-0.890010349899582	A	T	0.285	0.2393	0.2336	A	T	0.0008	0.0368	0.9836	0.314085	1.89305	0.79591	-0.161683	0.0948733	0.106666	0.4049	A	T	0.982	0.94	1.025	-0.0186	0.0223	0	0	0	0	0	0	0	R2=0.99972,ER2=0.97949	TYPED	184	680	0.270588	MODERATE	missense_variant	protein_coding	NCKAP5L	ENST00000433948.5	c.118T>A	p.Leu40Met	0.0980052	7.584	0	0	0	1	NA	NA	NA	NA	NA	NA	NA	NA	-1	-1	0	0	0			0
12	49838386	rs11169172	A	T	0.299	0	-1.36453	0.546313	0.0115022	A	T	-0.0237	0.0422	0.5747	0.976579	1.05929063940809-0.893866639408087	A	T	0.0774	0.2346	0.7414	A	T	-0.0109	0.0315	0.7283	0.160428	1.60671	0.873256	-0.162701	0.0751769	0.03287	0.4949	A	T	0.988	0.955	1.023	-0.012	0.0176	0	0	0	0	0	0	0	R2=0.99997,ER2=0.99956	TYPED	203	680	0.298529	MODERATE	missense_variant	protein_coding	BCDIN3D	ENST00000333924.6	c.864T>A	p.Ser288Arg	0.178095	1.689	0	0	0	1	NA	NA	NA	NA	NA	NA	NA	NA	-1	-1	0	0	0			0
12	49843065	rs143608766	T	C	0.072	0	-1.87724	0.973234	0.0366622	NA	NA	NA	NA	NA	NA	NA	NA	NA	NA	NA	NA	NA	NA	NA	NA	NA	6.25469	4.05499	0.108692	NA	NA	NA	0.9679	T	C	0.984	0.459	2.11	-0.0157	0.3889	0	0	0	0	0	0	0	R2=0.99798,ER2=0.91584	TYPED	49	680	0.0720588	MODERATE	missense_variant	protein_coding	BCDIN3D	ENST00000333924.6	c.23A>G	p.Asp8Gly	0.0084514	9.801	0	0	0	1	NA	NA	NA	NA	NA	NA	NA	NA	-1	-1	0	0	0			0
12	50334028	rs6580742	C	T	0.121	0	2.0878	0.751869	0.00306666	T	C	0.0108	0.0164	0.5096	1.01086	1.0430025305201-0.978714530520097	T	C	-0.1151	0.1449	0.4269	T	C	-0.0098	0.0192	0.6092	0.00118358	1.05521	0.979509	-0.0350504	0.0548232	0.545795	0.2143	T	C	0.987	0.966	1.008	-0.0134	0.0108	0	0	0	0	0	0	0	R2=0.99594,ER2=0.96183	TYPED	82	680	0.120588	MODERATE	missense_variant	protein_coding	FAM186A	ENST00000543096.5	c.612G>A	p.Met204Ile	0.106389	23.2	0	0	0	1	NA	NA	NA	NA	NA	NA	NA	NA	-1	-1	1	0	0			0
12	52079865	rs77130816	C	G	0.059	0	2.8421	1.0293	0.0111748	C	G	-0.0279	0.0405	0.4911	0.972486	1.05186561050003-0.893105610500031	C	G	0.1429	0.2045	0.4847	C	G	-0.0396	0.0288	0.1694	0.240959	1.77666	0.913469	-0.0075306	0.0742163	0.927122	0.5248	C	G	1.01	0.979	1.042	0.0101	0.0159	0	0	0	0	0	0	0	R2=0.96216	IMPUTED	40	680	0.0588235	MODERATE	missense_variant	protein_coding	SMIM41	ENST00000546390.1	c.86C>G	p.Pro29Arg	0.0768673	15.72	0	0	0	1	NA	NA	NA	NA	NA	NA	NA	NA	-1	-1	1	0	0			0
12	52395030	rs61730587	C	T	0.004	0	8.65361	3.66296	0.0312216	NA	NA	NA	NA	NA	NA	NA	T	C	0.217	0.8483	0.7981	T	C	-0.142	0.077	0.06512	-5.07508	2.51561	0.0363281	0.0883636	0.165464	0.537912	0.5547	T	C	0.978	0.909	1.053	-0.0222	0.0376	0	0	0	0	0	0	0	R2=0.99974	IMPUTED	3	680	0.00441176	MODERATE	missense_variant	protein_coding	KRT82	ENST00000257974.2	c.1487G>A	p.Arg496Gln	0.00844762	7.888	0	0	0	1	NA	NA	NA	NA	NA	NA	NA	NA	-1	-1	1	0	0			0
12	52447875	rs199727604	G	A	0.004	0	8.65361	3.66296	0.0312216	NA	NA	NA	NA	NA	NA	NA	NA	NA	NA	NA	NA	NA	NA	NA	NA	NA	NA	NA	NA	NA	NA	NA	NA	NA	NA	NA	NA	NA	NA	NA	0	0	0	0	0	0	0	R2=0.96921	IMPUTED	3	680	0.00441176	MODERATE	missense_variant	protein_coding	KRT6B	ENST00000252252.4	c.1327C>T	p.Arg443Trp	0.000234236	22.6	0	0	0	1	NA	NA	NA	NA	NA	NA	NA	NA	-1	-1	1	0	0			0
12	52572644	rs11170177	G	C	0.021	0	3.85018	1.70195	0.0159325	C	G	0.0554	0.0431	0.1983	1.05696	1.14143931545588-0.972487315455885	C	G	-0.0286	0.2196	0.8962	C	G	0.0309	0.0311	0.3216	NA	NA	NA	-0.0258782	0.0864119	0.756734	0.7818	C	G	1.005	0.97	1.042	0.0051	0.0183	0	0	0	0	0	0	0	R2=0.99648	IMPUTED	14	680	0.0205882	MODERATE	missense_variant	protein_coding	KRT74	ENST00000305620.3	c.495C>G	p.Asn165Lys	0.0475915	24.8	0	0	0	1	NA	NA	NA	NA	NA	NA	NA	NA	-1	-1	1	0	0			0
12	52618344	rs35417182	C	T	0.075	0	-1.89734	0.884891	0.0191245	T	C	0.0253	0.0306	0.4081	1.02562	1.08559876120438-0.965646761204381	T	C	0.001	0.2474	0.9968	T	C	-0.0138	0.0363	0.7032	-3.11964	3.34605	0.338392	0.00389356	0.112859	0.954015	0.4944	T	C	0.986	0.948	1.026	-0.0139	0.0204	0	0	0	0	0	0	0	R2=0.99764	IMPUTED	51	680	0.075	MODERATE	missense_variant	protein_coding	KRT73	ENST00000305748.7	c.181G>A	p.Val61Met	0.0794703	7.629	0	0	0	1	NA	NA	NA	NA	NA	NA	NA	NA	-1	-1	0	0	0			0
12	52848795	rs2253798	C	T	0.162	0	-1.22013	0.647268	0.0484341	T	C	-0.0043	0.0256	0.8666	0.995709	1.04588523176307-0.945533231763066	T	C	0.0243	0.1827	0.894	T	C	0.0182	0.0267	0.4969	0.460355	1.78553	0.761843	-0.100239	0.0711046	0.168298	0.336	T	C	1.014	0.985	1.044	0.0142	0.0148	0	0	0	0	0	0	0	R2=0.99429	IMPUTED	110	680	0.161765	MODERATE	missense_variant	protein_coding	KRT78	ENST00000304620.5	c.136G>A	p.Gly46Arg	0.0951642	16.19	0	0	0	1	NA	NA	NA	NA	NA	NA	NA	NA	-1	-1	0	0	0			0
12	52904798	rs11554495	C	A	0.004	0	8.65361	3.66296	0.0312216	NA	NA	NA	NA	NA	NA	NA	NA	NA	NA	NA	NA	A	C	0.0982	0.0944	0.2979	NA	NA	NA	0.177191	0.307582	0.506204	0.1228	A	C	1.069	0.982	1.164	0.0668	0.0433	0	0	0	0	0	0	0	R2=0.90629	IMPUTED	3	680	0.00441176	MODERATE	missense_variant	protein_coding	KRT8	ENST00000552150.5	c.268G>T	p.Gly90Cys	0.0050323	22.2	0	0	0	1	NA	NA	NA	NA	NA	NA	NA	NA	-1	-1	1	0	0			0
12	52906753	rs140730983	G	A	0.028	0	-2.76634	1.32825	0.0176968	NA	NA	NA	NA	NA	NA	NA	NA	NA	NA	NA	NA	NA	NA	NA	NA	NA	NA	NA	NA	NA	NA	NA	0.6213	A	G	1.225	0.548	2.741	0.203	0.4109	0	0	0	0	0	0	0	R2=0.9944	IMPUTED	19	680	0.0279412	MODERATE	missense_variant	protein_coding	KRT8	ENST00000546542.1	c.83C>T	p.Pro28Leu	0.00417847	8.723	0	0	0	1	NA	NA	NA	NA	NA	NA	NA	NA	-1	-1	0	0	0			0
12	53307076	rs711316	A	G	0.99	0	-4.01166	2.08993	0.0475596	NA	NA	NA	NA	NA	NA	NA	NA	NA	NA	NA	NA	A	G	0.1523	0.4121	0.7116	NA	NA	NA	0.334943	0.433966	0.39575	NA	NA	NA	NA	NA	NA	NA	NA	0	0	0	0	0	0	0	R2=0.58661	IMPUTED	673	680	0.989706	MODERATE	missense_variant	protein_coding	C12orf10	ENST00000267103.10	c.1058A>G	p.His353Arg	0.942011	0.263	0	0	0	1	NA	NA	NA	NA	NA	NA	NA	NA	-1	-1	0	0	0			0
12	55320988	rs7132431	G	A	0.797	0	0.996179	0.546586	0.0411365	A	G	0.007	0.0146	0.6344	1.00702	1.03564055726685-0.978408557266849	A	G	-0.1354	0.1259	0.2824	A	G	-0.0012	0.0172	0.9457	0.604444	0.998857	0.511435	-0.0449642	0.0452904	0.308016	0.3324	A	G	1.01	0.99	1.029	0.0095	0.0098	0	0	0	0	0	0	0	R2=0.99772,ER2=0.98155	TYPED	542	680	0.797059	MODERATE	missense_variant	protein_coding	OR6C1	ENST00000379668.3	c.389G>A	p.Cys130Tyr	0.79626	12.41	0	0	0	1	NA	NA	NA	NA	NA	NA	NA	NA	-1	-1	1	0	0			0
12	55321092	rs7132347	C	G	0.799	0	1.04	0.549255	0.0337649	C	G	-0.0057	0.0229	0.8033	0.994316	1.03920021417843-0.949432214178433	C	G	0.0957	0.1224	0.4343	C	G	0.0004	0.0172	0.9793	-0.563459	0.738399	0.465227	-0.0408135	0.045318	0.354214	0.2928	C	G	0.99	0.971	1.009	-0.0103	0.0098	0	0	0	0	0	0	0	R2=0.96535	IMPUTED	543	680	0.798529	MODERATE	missense_variant	protein_coding	OR6C1	ENST00000379668.3	c.493C>G	p.His165Asp	0.798817	0.447	0	0	0	1	NA	NA	NA	NA	NA	NA	NA	NA	-1	-1	1	0	0			0
12	55321335	rs7132916	G	A	0.799	0	1.04	0.549255	0.0337649	A	G	0.0067	0.0147	0.6513	1.00672	1.03553449521124-0.977910495211242	A	G	-0.1468	0.1262	0.2446	A	G	-0.0011	0.0172	0.9482	0.604444	0.998857	0.511435	-0.0408135	0.045318	0.354214	0.3476	A	G	1.009	0.99	1.029	0.0092	0.0098	0	0	0	0	0	0	0	R2=0.99999,ER2=0.99927	TYPED	543	680	0.798529	MODERATE	missense_variant	protein_coding	OR6C1	ENST00000379668.3	c.736G>A	p.Val246Ile	0.799645	0.332	0	0	0	1	NA	NA	NA	NA	NA	NA	NA	NA	-1	-1	1	0	0			0
12	55492510	rs7133698	G	A	0.665	0	1.22541	0.46832	0.00721612	A	G	0.0083	0.0123	0.4991	1.00833	1.03244254049591-0.984226540495905	A	G	0.0142	0.113	0.9001	A	G	-0.0117	0.0145	0.42	0.249829	0.858479	0.70438	-0.052053	0.0417035	0.203512	0.8669	A	G	0.999	0.983	1.015	-0.0014	0.0082	0	0	0	0	0	0	0	R2=0.99978,ER2=0.99096	TYPED	452	680	0.664706	MODERATE	missense_variant	protein_coding	OR6C68	ENST00000548615.1	c.133G>A	p.Ala45Thr	0.59425	0.006	0	0	0	1	NA	NA	NA	NA	NA	NA	NA	NA	-1	-1	1	0	0			0
12	64420471	rs148201345	G	A	0.013	0	6.42726	2.35538	0.00477321	NA	NA	NA	NA	NA	NA	NA	NA	NA	NA	NA	NA	NA	NA	NA	NA	NA	NA	NA	NA	0.151636	0.256687	0.539088	0.6529	A	G	0.969	0.846	1.111	-0.0313	0.0696	0	0	0	0	0	0	0	R2=0.9792	IMPUTED	9	680	0.0132353	MODERATE	missense_variant	protein_coding	XPOT	ENST00000332707.10	c.793G>A	p.Glu265Lys	0.00211946	25.1	0	0	0	1	NA	NA	NA	NA	NA	NA	NA	NA	-1	-1	1	0	0			0
12	71584007	rs17109924	T	C	0.087	0	-1.8399	0.843703	0.0334308	T	C	0.0354	0.0234	0.1305	1.03603	1.08189803954377-0.990170039543767	T	C	-0.0955	0.2128	0.6537	T	C	0.045	0.0272	0.09788	-1.72301	1.55984	0.236894	-0.0274746	0.0895404	0.722796	0.09681	T	C	1.026	0.995	1.058	0.0258	0.0156	0	0	0	0	0	0	0	R2=0.99999,ER2=0.99999	TYPED	59	680	0.0867647	MODERATE	missense_variant	protein_coding	LGR5	ENST00000266674.10	c.1997T>C	p.Val666Ala	0.0820545	18.81	0	0	0	1	NA	NA	NA	NA	NA	NA	NA	NA	-1	-1	0	0	0			0
12	87986317	rs10777084	T	C	0.151	0	-1.62786	0.752758	0.0233675	T	C	-0.0263	0.0189	0.1638	0.974043	1.01108683292256-0.936998832922562	T	C	0.4156	0.1672	0.01293	T	C	-0.0191	0.0225	0.3956	2.08927	1.31294	0.0957265	0.0235332	0.06054	0.675172	0.735	T	C	0.996	0.971	1.021	-0.0043	0.0128	0	1	0	0	0	0	1	R2=0.99998,ER2=0.99995	TYPED	103	680	0.151471	MODERATE	missense_variant	protein_coding	C12orf50	ENST00000298699.7	c.917A>G	p.Gln306Arg	0.302784	0.079	0	0	0	1	NA	NA	NA	NA	NA	NA	NA	NA	-1	-1	0	0	1			0
12	89320371	rs112477536	C	T	0.082	0	3.70809	0.85346	6.11703e-06	T	C	-0.0006	0.0566	0.9909	0.9994	1.11033617996401-0.888464179964005	T	C	-0.0612	0.2354	0.7949	T	C	-0.0067	0.0294	0.8205	-1.40334	1.76132	0.402582	-0.0125628	0.0769985	0.773972	0.7833	T	C	1.004	0.973	1.037	0.0044	0.0161	0	0	0	0	0	0	0	R2=0.82175	IMPUTED	56	680	0.0823529	MODIFIER	downstream_gene_variant	processed_pseudogene	MRPS6P4	ENST00000553035.1	n.*722C>T	NA	0.0526578	2.524	1	0	0	0	T	19661	1.1058	0.0404435	1.02153	1.19702	2.48665	0.0128952	1	-1	0	0	0	1	Only variant	0
12	89351700	rs2279574	C	A	0.54	0	1.11824	0.448927	0.011285	A	C	-0.0051	0.0135	0.7043	0.994913	1.02137298291966-0.96845298291966	A	C	-0.0081	0.1035	0.9377	A	C	0.0033	0.0143	0.8157	0.0540885	0.82518	0.944733	0.0635863	0.0408	0.102962	0.788	A	C	0.998	0.982	1.014	-0.0022	0.0081	0	0	0	0	0	0	0	R2=0.95368	IMPUTED	367	680	0.539706	MODERATE	missense_variant	protein_coding	DUSP6	ENST00000279488.8	c.340G>T	p.Val114Leu	0.454093	22.9	0	0	0	1	NA	NA	NA	NA	NA	NA	NA	NA	-1	-1	1	0	0			0
12	92749560	rs75891016	G	A	0.101	0	-1.44342	0.784738	0.0412395	A	G	-0.0547	0.0397	0.1689	0.946769	1.02458113609396-0.868957136093961	A	G	0.077	0.2123	0.7169	A	G	0.0137	0.0302	0.6492	-0.584069	2.34205	0.809349	-0.0142064	0.0921135	0.92287	0.8256	A	G	1.004	0.971	1.038	0.0038	0.017	0	0	0	0	0	0	0	R2=0.99491	IMPUTED	69	680	0.101471	MODERATE	missense_variant	protein_coding	PLEKHG7	ENST00000549856.6	c.568G>A	p.Asp190Asn	0.091337	1.664	0	0	0	1	NA	NA	NA	NA	NA	NA	NA	NA	-1	-1	0	0	0			0
12	95533986	rs3812813	T	C	0.688	0	0.876344	0.522507	0.0478852	T	C	-0.0094	0.012	0.4344	0.990644	1.01416404189403-0.967124041894035	T	C	0.0748	0.1107	0.4991	T	C	-0.0224	0.0142	0.116	-0.757623	0.826238	0.322441	-0.0414186	0.0388133	0.269513	0.792	T	C	0.998	0.982	1.014	-0.0021	0.0081	0	0	0	0	0	0	0	R2=0.99969,ER2=0.98819	TYPED	468	680	0.688235	MODERATE	missense_variant	protein_coding	USP44	ENST00000258499.8	c.271A>G	p.Thr91Ala	0.658041	12.21	0	0	0	1	NA	NA	NA	NA	NA	NA	NA	NA	-1	-1	1	0	0			0
12	100047629	rs145486599	G	A	0.004	0	6.80312	3.42947	0.0321864	NA	NA	NA	NA	NA	NA	NA	NA	NA	NA	NA	NA	NA	NA	NA	NA	NA	NA	NA	NA	NA	NA	NA	NA	NA	NA	NA	NA	NA	NA	NA	0	0	0	0	0	0	0	R2=0.99934	IMPUTED	3	680	0.00441176	MODERATE	missense_variant	protein_coding	UHRF1BP1L	ENST00000279907.12	c.3982C>T	p.Pro1328Ser	0.00670218	18.4	0	0	0	1	NA	NA	NA	NA	NA	NA	NA	NA	-1	-1	1	0	0			0
12	100051123	rs17029945	T	C	0.012	0	4.73757	2.32317	0.0236453	NA	NA	NA	NA	NA	NA	NA	NA	NA	NA	NA	NA	NA	NA	NA	NA	NA	NA	NA	NA	NA	NA	NA	0.2951	T	C	0.827	0.579	1.181	-0.1904	0.1819	0	0	0	0	0	0	0	R2=0.99526	IMPUTED	8	680	0.0117647	MODERATE	missense_variant	protein_coding	UHRF1BP1L	ENST00000279907.12	c.3523A>G	p.Ile1175Val	0.0236503	9.686	0	0	0	1	NA	NA	NA	NA	NA	NA	NA	NA	-1	-1	1	0	0			0
12	100058564	rs76583795	A	T	0.029	0	2.41772	1.40258	0.0464639	NA	NA	NA	NA	NA	NA	NA	NA	NA	NA	NA	NA	NA	NA	NA	NA	NA	NA	NA	NA	NA	NA	NA	NA	NA	NA	NA	NA	NA	NA	NA	0	0	0	0	0	0	0	R2=0.99972	IMPUTED	20	680	0.0294118	MODERATE	missense_variant	protein_coding	UHRF1BP1L	ENST00000279907.12	c.2713T>A	p.Phe905Ile	0.0117005	0.032	0	0	0	1	NA	NA	NA	NA	NA	NA	NA	NA	-1	-1	1	0	0			0
12	100624543	rs35982598	G	A	0.009	0	-6.09162	2.60753	0.0152806	NA	NA	NA	NA	NA	NA	NA	NA	NA	NA	NA	NA	NA	NA	NA	NA	NA	NA	NA	NA	NA	NA	NA	NA	NA	NA	NA	NA	NA	NA	NA	0	0	0	0	0	0	0	R2=1,ER2=1	TYPED	6	680	0.00882353	MODERATE	missense_variant	protein_coding	GAS2L3	ENST00000266754.9	c.1738G>A	p.Asp580Asn	0.00542144	16	0	0	0	1	NA	NA	NA	NA	NA	NA	NA	NA	-1	-1	0	0	0			0
12	106747487	rs61743416	G	A	0.025	0	2.82202	1.38751	0.0220113	NA	NA	NA	NA	NA	NA	NA	A	G	-1.9122	1.0704	0.07403	A	G	0.0266	0.0658	0.6863	NA	NA	NA	0.00964943	0.155417	0.983477	0.5279	A	G	0.977	0.909	1.05	-0.0233	0.0369	0	0	0	0	0	0	0	R2=0.99818	IMPUTED	17	680	0.025	MODERATE	missense_variant	protein_coding	RFX4	ENST00000357881.8	c.1711G>A	p.Ala571Thr	0.00859496	23.3	0	0	0	1	NA	NA	NA	NA	NA	NA	NA	NA	-1	-1	1	0	0			0
12	109533676	rs12303137	C	G	0.268	0	-1.02159	0.52159	0.047188	C	G	-0.0485	0.0211	0.02164	0.952657	0.994013339305835-0.911301339305835	C	G	0.0656	0.1151	0.5684	C	G	-0.0163	0.0162	0.312	0.740162	0.916051	0.401001	-0.0730935	0.046142	0.104366	0.01197	C	G	0.977	0.96	0.995	-0.0231	0.0092	1	0	0	0	0	1	2	R2=0.99908	IMPUTED	182	680	0.267647	MODERATE	missense_variant	protein_coding	UBE3B	ENST00000605142.1	c.368C>G	p.Pro123Arg	0.220458	4.113	0	0	0	1	NA	NA	NA	NA	NA	NA	NA	NA	-1	-1	0	0	2			0
12	109576074	rs7957619	G	A	0.135	0	-1.58348	0.702988	0.0184224	A	G	0.0227	0.0179	0.204	1.02296	1.05804360562774-0.987875605627743	A	G	0.0257	0.1442	0.8587	A	G	0.0147	0.0215	0.4941	0.679537	1.20787	0.577168	-0.117102	0.0570762	0.0316068	0.4985	A	G	1.008	0.984	1.033	0.0083	0.0123	0	0	0	0	0	0	0	R2=1,ER2=1	TYPED	92	680	0.135294	MODERATE	missense_variant	protein_coding	MVK	ENST00000228510.8	c.155G>A	p.Ser52Asn	0.106105	0.1	0	0	0	1	NA	NA	NA	NA	NA	NA	NA	NA	-1	-1	0	0	0			0
12	111434918	rs12371484	T	C	0.047	0	2.39723	1.21737	0.0337075	T	C	0.1775	0.0957	0.06365	1.19423	1.38180005790246-1.00665605790246	T	C	-0.1556	0.4838	0.7478	T	C	0.1203	0.0534	0.02423	0.637844	2.19153	0.800274	0.0993598	0.110179	0.352342	NA	NA	NA	NA	NA	NA	NA	NA	0	0	1	0	0	0	1	R2=0.85339	IMPUTED	32	680	0.0470588	MODERATE	missense_variant	protein_coding	SH2B3	ENST00000538307.1	c.17T>C	p.Leu6Pro	0.0270807	0.604	0	0	0	1	NA	NA	NA	NA	NA	NA	NA	NA	-1	-1	1	0	1			0
12	112931910	rs11352835	TA	T	0.785	0	1.14425	0.552361	0.0405425	NA	NA	NA	NA	NA	NA	NA	NA	NA	NA	NA	NA	NA	NA	NA	NA	NA	1.64053	0.859252	0.0467747	0.0573958	0.0408644	0.175866	0.6883	T	TA	0.997	0.98	1.014	-0.0035	0.0087	0	0	0	1	0	0	1	R2=0.95689	IMPUTED	534	680	0.785294	HIGH	frameshift_variant	protein_coding	OAS1	ENST00000551241.5	c.1072delA	p.Thr358fs	0.752684	13.23	0	0	0	1	NA	NA	NA	NA	NA	NA	NA	NA	-1	-1	1	0	1			0
12	112938583	rs1859330	G	A	0.746	0	1.19329	0.526148	0.0192773	A	G	0.0316	0.0141	0.0248	1.0321	1.05974058089338-1.00446858089338	A	G	-0.1465	0.1088	0.1783	A	G	0.0451	0.0151	0.002771	1.82573	0.846591	0.0255006	0.0497602	0.0400894	0.232516	0.8835	A	G	0.999	0.982	1.016	-0.0012	0.0085	0	0	0	1	0	0	1	R2=0.96553	IMPUTED	507	680	0.745588	MODERATE	missense_variant	protein_coding	OAS3	ENST00000228928.12	c.53G>A	p.Arg18Lys	0.634406	8.233	0	0	0	1	NA	NA	NA	NA	NA	NA	NA	NA	-1	-1	1	0	1			0
12	112987349	rs1293767	C	G	0.821	0	1.22445	0.591698	0.043372	C	G	-0.0542	0.02	0.006713	0.947243	0.986442639027877-0.908042639027877	NA	NA	NA	NA	NA	C	G	-0.0508	0.0154	0.0009728	1.43911	0.832353	0.0706017	0.0784746	0.0404706	0.0606537	0.7055	C	G	0.997	0.98	1.014	-0.0033	0.0087	0	0	0	0	0	0	0	R2=1,ER2=0.99999	TYPED	558	680	0.820588	MODERATE	missense_variant	protein_coding	OAS2	ENST00000449768.2	c.489C>G	p.Ser163Arg	0.790649	3.629	0	0	0	1	NA	NA	NA	NA	NA	NA	NA	NA	-1	-1	1	0	0			0
12	113281983	rs6489896	T	C	0.066	0	-1.10638	0.908573	0.211045	T	C	-0.0351	0.0249	0.1583	0.965509	1.01431286054381-0.916704860543807	T	C	0.0196	0.2381	0.9345	T	C	-0.0588	0.0286	0.03968	0.185234	2.18116	0.923222	-0.0892695	0.0786466	0.215635	2.54e-06	T	C	0.93	0.902	0.958	-0.073	0.0155	0	0	1	0	0	1	2	R2=0.9853	IMPUTED	45	680	0.0661765	MODIFIER	upstream_gene_variant	retained_intron	TPCN1	ENST00000550543.1	n.-2642T>C	NA	0.107847	1.767	0	0	1	0	NA	NA	NA	NA	NA	NA	NA	NA	-1	-1	0	0	2			0
12	118073921	rs9668527	C	T	0.022	0	3.46892	1.49724	0.0137589	NA	NA	NA	NA	NA	NA	NA	NA	NA	NA	NA	NA	T	C	0.1402	0.2895	0.6281	NA	NA	NA	NA	NA	NA	0.3046	T	C	1.107	0.911	1.346	0.102	0.0994	0	0	0	0	0	0	0	R2=0.99988,ER2=0.99833	TYPED	15	680	0.0220588	MODERATE	missense_variant	protein_coding	VSIG10	ENST00000359236.10	c.997G>A	p.Val333Met	0.0411236	24.6	0	0	0	1	NA	NA	NA	NA	NA	NA	NA	NA	-1	-1	1	0	0			0
12	119102244	rs182742763	C	T	0.009	0	7.277	3.23889	0.049883	NA	NA	NA	NA	NA	NA	NA	NA	NA	NA	NA	NA	T	C	0.2956	0.1742	0.08967	NA	NA	NA	NA	NA	NA	0.149	T	C	0.91	0.801	1.034	-0.0942	0.0653	0	0	0	0	0	0	0	R2=0.99126,ER2=0.82881	TYPED	6	680	0.00882353	MODERATE	missense_variant	protein_coding	SRRM4	ENST00000267260.5	c.140C>T	p.Pro47Leu	0.00266727	21	0	0	0	1	NA	NA	NA	NA	NA	NA	NA	NA	-1	-1	1	0	0			0
12	119516680	rs137965573	A	C	0.009	0	5.45103	2.64958	0.0320795	NA	NA	NA	NA	NA	NA	NA	NA	NA	NA	NA	NA	NA	NA	NA	NA	NA	NA	NA	NA	NA	NA	NA	NA	NA	NA	NA	NA	NA	NA	NA	0	0	0	0	0	0	0	R2=1,ER2=1	TYPED	6	680	0.00882353	MODERATE	missense_variant	protein_coding	CCDC60	ENST00000327554.3	c.941A>C	p.Glu314Ala	0.00444293	15.74	0	0	0	1	NA	NA	NA	NA	NA	NA	NA	NA	-1	-1	1	0	0			0
12	121005030	rs34543757	C	T	0.004	0	9.45686	3.99059	0.0272751	NA	NA	NA	NA	NA	NA	NA	T	C	-0.528	0.4676	0.2588	NA	NA	NA	NA	NA	NA	NA	NA	NA	NA	NA	NA	NA	NA	NA	NA	NA	NA	NA	0	0	0	0	0	0	0	R2=0.99957	IMPUTED	3	680	0.00441176	MODERATE	missense_variant	protein_coding	C12orf43	ENST00000537817.5	c.518G>A	p.Arg173His	0.00889342	6.187	0	0	0	1	NA	NA	NA	NA	NA	NA	NA	NA	-1	-1	1	0	0			0
12	122324282	rs115045861	C	G	0.004	0	12.5369	5.55103	0.028007	NA	NA	NA	NA	NA	NA	NA	C	G	-0.0972	0.4792	0.8393	NA	NA	NA	NA	NA	NA	NA	NA	NA	NA	NA	0.9331	C	G	0.988	0.748	1.306	-0.012	0.1423	0	0	0	0	0	0	0	R2=0.99896	IMPUTED	3	680	0.00441176	MODERATE	missense_variant	protein_coding	CLIP1	ENST00000537123.2	c.316G>C	p.Gly106Arg	0.0259662	17.83	0	0	0	1	NA	NA	NA	NA	NA	NA	NA	NA	-1	-1	1	0	0			0
12	123620004	rs10773019	A	G	0.018	0	-3.7936	1.80485	0.0396402	A	G	-0.012	0.0301	0.6895	0.988072	1.04706771286193-0.92907571286193	A	G	0.0077	0.2233	0.9726	A	G	0.002	0.0355	0.955	-0.392506	2.13853	0.827401	0.0457051	0.0938404	0.615364	0.1044	A	G	1.032	0.993	1.072	0.0316	0.0195	0	0	0	0	0	0	0	R2=0.99996,ER2=0.99628	TYPED	12	680	0.0176471	MODERATE	missense_variant	protein_coding	DDX55	ENST00000238146.9	c.1667A>G	p.Asn556Ser	0.0745514	16.45	0	0	0	1	NA	NA	NA	NA	NA	NA	NA	NA	-1	-1	0	0	0			0
12	128415203	rs146999091	G	A	0.038	0	3.29193	1.22996	0.0115283	NA	NA	NA	NA	NA	NA	NA	A	G	-0.0507	0.4361	0.9075	NA	NA	NA	NA	NA	NA	NA	NA	NA	NA	NA	0.05616	A	G	1.938	0.983	3.822	0.6617	0.3465	0	0	0	0	0	0	0	R2=0.98771	IMPUTED	26	680	0.0382353	MODERATE	missense_variant	protein_coding	TMEM132C	ENST00000435159.2	c.557G>A	p.Arg186Gln	0.00951302	20.7	0	0	0	1	NA	NA	NA	NA	NA	NA	NA	NA	-1	-1	1	0	0			0
12	130424309	rs571625448	C	T	0.006	0	-6.65128	3.21273	0.0270697	NA	NA	NA	NA	NA	NA	NA	NA	NA	NA	NA	NA	NA	NA	NA	NA	NA	NA	NA	NA	NA	NA	NA	NA	NA	NA	NA	NA	NA	NA	NA	0	0	0	0	0	0	0	R2=0.99937	IMPUTED	4	680	0.00588235	MODERATE	missense_variant	protein_coding	RIMBP2	ENST00000643940.1	c.2962G>A	p.Asp988Asn	0.000275794	9.958	0	0	0	1	NA	NA	NA	NA	NA	NA	NA	NA	-1	-1	0	0	0			0
12	130456573	rs138634184	G	C	0.006	0	-6.65128	3.21273	0.0270697	NA	NA	NA	NA	NA	NA	NA	NA	NA	NA	NA	NA	NA	NA	NA	NA	NA	NA	NA	NA	0.287845	0.439991	0.492005	NA	NA	NA	NA	NA	NA	NA	NA	0	0	0	0	0	0	0	R2=0.95054	IMPUTED	4	680	0.00588235	MODERATE	missense_variant	protein_coding	RIMBP2	ENST00000261655.8	c.230C>G	p.Ala77Gly	0.0084514	13.06	0	0	0	1	NA	NA	NA	NA	NA	NA	NA	NA	-1	-1	0	0	0			0
12	131797354	rs2229809	G	A	0.004	0	11.0224	3.95841	0.0103359	NA	NA	NA	NA	NA	NA	NA	NA	NA	NA	NA	NA	NA	NA	NA	NA	NA	NA	NA	NA	NA	NA	NA	NA	NA	NA	NA	NA	NA	NA	NA	0	0	0	0	0	0	0	R2=0.99538	IMPUTED	3	680	0.00441176	MODERATE	missense_variant	protein_coding	SFSWAP	ENST00000541286.5	c.2867G>A	p.Arg956His	0.000600703	26.4	0	0	0	1	NA	NA	NA	NA	NA	NA	NA	NA	-1	-1	1	0	0			0
12	131840590	rs140002868	G	A	0.015	0	3.95209	2.01534	0.0438412	NA	NA	NA	NA	NA	NA	NA	NA	NA	NA	NA	NA	NA	NA	NA	NA	NA	NA	NA	NA	NA	NA	NA	0.7172	A	G	1.032	0.872	1.22	0.0311	0.0857	0	0	0	0	0	0	0	R2=0.99991	IMPUTED	10	680	0.0147059	MODERATE	missense_variant	protein_coding	MMP17	ENST00000360564.5	c.440G>A	p.Arg147Gln	0.00188145	18.74	0	0	0	1	NA	NA	NA	NA	NA	NA	NA	NA	-1	-1	1	0	0			0
12	132077581	rs73164912	G	A	0.099	0	1.86905	0.807593	0.0066752	A	G	0.028	0.043	0.5142	1.0284	1.11267568442142-0.944115684421425	A	G	-0.0905	0.1853	0.6253	A	G	0.0307	0.0236	0.1938	1.02599	1.18528	0.370624	-0.129724	0.0605487	0.0254711	0.6316	A	G	1.006	0.983	1.029	0.0056	0.0116	0	0	0	0	1	0	1	R2=0.99941,ER2=0.9831	TYPED	67	680	0.0985294	MODERATE	missense_variant	protein_coding	EP400	ENST00000330386.7	c.1030G>A	p.Ala344Thr	0.124644	8.01	0	0	0	1	NA	NA	NA	NA	NA	NA	NA	NA	-1	-1	1	0	1			0
12	132139765	rs75236767	C	T	0.021	0	4.05412	1.59908	0.00741984	NA	NA	NA	NA	NA	NA	NA	T	C	0.1966	1.2507	0.8751	T	C	0.1136	0.0537	0.03437	5.3465	2.00543	0.00770755	-0.0837019	0.147186	0.536409	0.4727	T	C	0.981	0.931	1.034	-0.0192	0.0267	0	0	0	1	0	0	1	R2=0.98113	IMPUTED	14	680	0.0205882	MODERATE	missense_variant	protein_coding	DDX51	ENST00000397333.4	c.1844G>A	p.Arg615Lys	0.0163739	7.954	0	0	0	1	NA	NA	NA	NA	NA	NA	NA	NA	-1	-1	1	0	1			0
12	132141880	rs60927391	G	A	0.212	0	1.78733	0.586383	0.00183462	A	G	0.0299	0.024	0.214	1.03035	1.07739149365222-0.983311493652222	A	G	-0.1504	0.1538	0.3283	A	G	0.0145	0.0183	0.4303	1.81447	1.10021	0.08506	0.00201756	0.0601783	0.987469	0.6816	A	G	1.004	0.984	1.024	0.0042	0.0102	0	0	0	0	0	0	0	R2=0.99996,ER2=0.99915	TYPED	144	680	0.211765	MODERATE	missense_variant	protein_coding	DDX51	ENST00000397333.4	c.965C>T	p.Ala322Val	0.291382	21.3	0	0	0	1	NA	NA	NA	NA	NA	NA	NA	NA	-1	-1	1	0	0			0
12	132142123	rs1133690	T	C	0.656	0	-1.11636	0.487957	0.0101796	T	C	0.0207	0.0282	0.4626	1.02092	1.07618773097243-0.965643730972435	T	C	-0.0303	0.1442	0.8335	T	C	-0.0168	0.016	0.2932	-0.152398	0.985426	0.870882	0.000187259	0.0468968	0.95618	0.857	T	C	0.998	0.982	1.016	-0.0016	0.0087	0	0	0	0	0	0	0	R2=0.8584	IMPUTED	446	680	0.655882	MODERATE	missense_variant	protein_coding	DDX51	ENST00000397333.4	c.884A>G	p.Gln295Arg	0.553625	26.1	0	0	0	1	NA	NA	NA	NA	NA	NA	NA	NA	-1	-1	0	0	0			0
13	20975096	rs45523141	G	C	0.012	0	-5.50913	2.28178	0.0104981	NA	NA	NA	NA	NA	NA	NA	NA	NA	NA	NA	NA	NA	NA	NA	NA	NA	NA	NA	NA	0.287845	0.439991	0.492005	0.2524	C	G	0.877	0.701	1.098	-0.131	0.1144	0	0	0	0	0	0	0	R2=0.9901	IMPUTED	8	680	0.0117647	MODERATE	missense_variant	protein_coding	LATS2	ENST00000382592.5	c.3041C>G	p.Ala1014Gly	0.00129208	5.821	0	0	0	1	NA	NA	NA	NA	NA	NA	NA	NA	-1	-1	0	0	0			0
13	23862336	rs11551114	C	T	0.104	0	-1.3269	0.770459	0.0493229	T	C	0.0072	0.0177	0.6834	1.00723	1.04191798232014-0.972533982320136	T	C	-0.152	0.155	0.3269	T	C	-0.0173	0.0206	0.4019	2.20059	1.10378	0.0589109	-0.104556	0.0594651	0.0835117	0.7585	T	C	1.004	0.981	1.027	0.0036	0.0118	0	0	0	0	0	0	0	R2=0.99979,ER2=0.99548	TYPED	71	680	0.104412	MODERATE	missense_variant	protein_coding	MIPEP	ENST00000382172.4	c.1019G>A	p.Arg340Gln	0.0969134	14.59	0	0	0	1	NA	NA	NA	NA	NA	NA	NA	NA	-1	-1	0	0	0			0
13	24249790	rs80073311	T	C	0.034	0	-4.22839	1.36835	0.00123787	NA	NA	NA	NA	NA	NA	NA	T	C	0.67	0.3954	0.09016	T	C	0.0324	0.0567	0.5684	-7.60284	6.05418	0.196358	-0.0942979	0.132927	0.499323	0.5062	T	C	0.98	0.924	1.04	-0.02	0.03	0	0	0	0	0	0	0	R2=0.99964,ER2=0.81744	TYPED	23	680	0.0338235	MODERATE	missense_variant	protein_coding	SPATA13	ENST00000424834.6	c.1967T>C	p.Val656Ala	0.0157467	26.8	0	0	0	1	NA	NA	NA	NA	NA	NA	NA	NA	-1	-1	0	0	0			0
13	28713415	rs141294918	C	T	0.019	0	-4.22964	1.84726	0.0269133	T	C	0.0441	0.0878	0.6156	1.04509	1.21717485834902-0.872998858349018	T	C	-0.0933	0.5595	0.8676	T	C	0.0172	0.0481	0.7205	-0.51669	3.68141	0.885291	-0.0390038	0.101361	0.629282	0.3189	T	C	1.022	0.979	1.066	0.0215	0.0216	0	0	0	0	0	0	0	R2=0.98171,ER2=0.80891	TYPED	13	680	0.0191176	MODERATE	missense_variant	protein_coding	SLC46A3	ENST00000380814.4	c.325G>A	p.Val109Ile	0.0230572	0.301	0	0	0	1	NA	NA	NA	NA	NA	NA	NA	NA	-1	-1	0	0	0			0
13	36170583	rs61750906	C	T	0.025	0	3.32136	1.47344	0.0238977	NA	NA	NA	NA	NA	NA	NA	T	C	0.3068	0.5396	0.5696	T	C	0.0167	0.0605	0.7821	-3.14052	3.54993	0.370031	0.0873039	0.108396	0.415678	0.7383	T	C	0.99	0.935	1.048	-0.0097	0.0291	0	0	0	0	0	0	0	R2=0.96345	IMPUTED	17	680	0.025	MODERATE	missense_variant	protein_coding	SOHLH2	ENST00000379881.8	c.1205G>A	p.Arg402Gln	0.0122067	13.81	0	0	0	1	NA	NA	NA	NA	NA	NA	NA	NA	-1	-1	1	0	0			0
13	36867311	rs79733377	G	T	0.057	0	3.38878	0.991037	0.00108832	NA	NA	NA	NA	NA	NA	NA	NA	NA	NA	NA	NA	T	G	0.0514	0.1311	0.6951	5.2564	2.48001	0.0296853	NA	NA	NA	0.5388	T	G	1.276	0.587	2.773	0.2435	0.3961	0	0	0	1	0	0	1	R2=0.99928,ER2=0.87264	TYPED	39	680	0.0573529	MODERATE	missense_variant	protein_coding	SMAD9	ENST00000399275.6	c.743C>A	p.Thr248Lys	0.0123163	17.1	0	0	0	1	NA	NA	NA	NA	NA	NA	NA	NA	-1	-1	1	0	1			0
13	41866013	rs186045616	T	A	0.013	0	4.00144	1.97497	0.0419646	NA	NA	NA	NA	NA	NA	NA	NA	NA	NA	NA	NA	NA	NA	NA	NA	NA	NA	NA	NA	NA	NA	NA	NA	NA	NA	NA	NA	NA	NA	NA	0	0	0	0	0	0	0	R2=0.99644	IMPUTED	9	680	0.0132353	MODERATE	missense_variant	protein_coding	VWA8	ENST00000281496.6	c.1236A>T	p.Leu412Phe	2.6446e-05	1.456	0	0	0	1	NA	NA	NA	NA	NA	NA	NA	NA	-1	-1	1	0	0			0
13	42302053	rs748471521	T	A	0.004	0	-6.24016	3.7825	0.047931	NA	NA	NA	NA	NA	NA	NA	NA	NA	NA	NA	NA	NA	NA	NA	NA	NA	NA	NA	NA	NA	NA	NA	NA	NA	NA	NA	NA	NA	NA	NA	0	0	0	0	0	0	0	R2=1	IMPUTED	3	680	0.00441176	MODERATE	missense_variant	protein_coding	AKAP11	ENST00000025301.4	c.3307T>A	p.Ser1103Thr	9.06721e-05	22.2	0	0	0	1	NA	NA	NA	NA	NA	NA	NA	NA	-1	-1	0	0	0			0
13	45541572	rs118131230	G	A	0.009	0	4.00037	2.33301	0.0429762	NA	NA	NA	NA	NA	NA	NA	A	G	-1.2713	1.7173	0.4591	NA	NA	NA	NA	NA	NA	NA	NA	-0.114805	0.197769	0.563132	0.08259	A	G	0.914	0.825	1.012	-0.0901	0.0519	0	0	0	0	0	0	0	R2=0.92864	IMPUTED	6	680	0.00882353	MODERATE	missense_variant	protein_coding	ERICH6B	ENST00000298738.3	c.1981C>T	p.Leu661Phe	0.00591635	9.026	0	0	0	1	NA	NA	NA	NA	NA	NA	NA	NA	-1	-1	1	0	0			0
13	46114229	rs9316182	C	T	0.476	0	2.08148	0.474665	4.15321e-06	T	C	-0.054	0.0267	0.04308	0.947432	0.999764106501798-0.895100106501798	T	C	-0.1451	0.1155	0.209	T	C	-0.0216	0.0153	0.1593	0.588858	0.829379	0.477188	0.0408893	0.0432679	0.337566	0.00167	T	C	0.974	0.958	0.99	-0.0266	0.0085	1	0	0	0	0	1	2	R2=0.99888,ER2=0.97024	TYPED	324	680	0.476471	MODIFIER	intron_variant	pseudogene	CPB2-AS1	ENST00000624622.2	n.1303+722C>T	NA	0.351045	2.042	1	0	0	0	T	19668	0.953907	0.0222388	0.913221	0.996404	-2.12195	0.0338423	1	1	1	1	3			0
13	46116190	rs9534330	A	T	0.474	0	2.15545	0.477973	2.37858e-06	A	T	0.0523	0.0264	0.04805	1.05369	1.10543580264277-1.00194780264277	A	T	0.1059	0.1115	0.3422	A	T	0.0235	0.0152	0.1234	0.61114	0.810648	0.453201	0.0408893	0.0432679	0.337566	0.001448	A	T	1.027	1.01	1.045	0.0269	0.0085	1	0	0	0	0	1	2	R2=0.97591	IMPUTED	322	680	0.473529	MODIFIER	downstream_gene_variant	pseudogene	CPB2-AS1	ENST00000665492.1	n.*368A>T	NA	0.346964	2.989	1	0	0	0	NA	NA	NA	NA	NA	NA	NA	NA	-1	-1	1	0	2			0
13	46122525	rs4942482	G	T	0.484	0	2.12903	0.475144	2.70031e-06	T	G	-0.0549	0.0263	0.03664	0.94658	0.998127801200863-0.895031801200863	T	G	-0.078	0.1071	0.4662	T	G	-0.0261	0.0152	0.08503	0.61114	0.810648	0.453201	0.0482917	0.0431199	0.250029	0.001847	T	G	0.974	0.958	0.99	-0.0263	0.0084	1	0	0	0	0	1	2	R2=0.96744	IMPUTED	329	680	0.483824	MODIFIER	downstream_gene_variant	protein_coding	LCP1	ENST00000323076.7	c.*5066C>A	NA	0.389229	0.938	1	0	0	0	T	19668	0.952453	0.0222228	0.911858	0.994854	-2.19211	0.0283715	1	1	1	1	3	1	snLinkage	6
13	46123228	rs4942483	C	G	0.479	0	2.04771	0.478372	6.26933e-06	C	G	0.0555	0.0265	0.03614	1.05707	1.10900901707242-1.00512901707242	C	G	0.0861	0.1103	0.435	C	G	0.0242	0.0152	0.1123	NA	NA	NA	0.0482917	0.0431199	0.250029	0.001664	C	G	1.027	1.01	1.044	0.0266	0.0084	1	0	0	0	0	1	2	R2=0.96903	IMPUTED	326	680	0.479412	MODIFIER	downstream_gene_variant	protein_coding	LCP1	ENST00000323076.7	c.*4363G>C	NA	0.371571	0.378	1	0	0	0	NA	NA	NA	NA	NA	NA	NA	NA	-1	-1	1	0	2			6
13	46124582	rs35211585	G	A	0.488	0	2.0603	0.479854	6.70839e-06	A	G	-0.0566	0.0263	0.03175	0.944972	0.996519982571872-0.893423982571872	A	G	-0.0812	0.1107	0.4633	A	G	-0.0246	0.0152	0.1059	0.244116	0.825615	0.769847	0.0478166	0.0433983	0.257926	0.004149	A	G	0.976	0.96	0.992	-0.0242	0.0084	1	0	0	0	0	1	2	R2=0.96144	IMPUTED	332	680	0.488235	MODIFIER	downstream_gene_variant	protein_coding	LCP1	ENST00000323076.7	c.*3009C>T	NA	0.380989	2.123	1	0	0	0	A	19668	0.948108	0.0221519	0.907825	0.990178	-2.40555	0.0161483	1	1	1	1	3			0
13	46124586	rs35072068	G	A	0.479	0	2.16432	0.474801	1.86727e-06	A	G	-0.0571	0.0263	0.03029	0.9445	0.9960476146824-0.8929516146824	A	G	-0.075	0.1071	0.4841	A	G	-0.0247	0.0152	0.1035	NA	NA	NA	0.0478166	0.0433983	0.257926	0.003655	A	G	0.976	0.96	0.992	-0.0245	0.0084	1	0	0	0	0	1	2	R2=0.96907	IMPUTED	326	680	0.479412	MODIFIER	downstream_gene_variant	protein_coding	LCP1	ENST00000323076.7	c.*3005C>T	NA	0.361427	4.581	1	0	0	0	A	19570	0.94648	0.0222307	0.906126	0.988631	-2.47429	0.01335	1	1	1	1	3			0
13	46234261	rs190967213	C	G	0.018	0	4.40975	1.5705	0.0105551	NA	NA	NA	NA	NA	NA	NA	NA	NA	NA	NA	NA	NA	NA	NA	NA	NA	NA	NA	NA	0.577024	0.429032	0.16165	0.4555	C	G	0.917	0.729	1.152	-0.0871	0.1167	0	0	0	0	0	0	0	R2=0.86224	IMPUTED	12	680	0.0176471	MODERATE	missense_variant	protein_coding	LRRC63	ENST00000446175.5	c.902C>G	p.Ala301Gly	0.00195701	10.42	0	0	0	1	NA	NA	NA	NA	NA	NA	NA	NA	-1	-1	1	0	0			0
13	46266861	rs41284167	A	C	0.081	0	-1.9747	0.804476	0.0132176	A	C	0.0271	0.0304	0.3717	1.02747	1.08705454468078-0.967886544680776	A	C	-0.2672	0.2607	0.3054	A	C	-0.0185	0.0354	0.6019	-1.32401	2.24319	0.536157	-0.0890523	0.0990618	0.303387	0.173	A	C	0.973	0.936	1.012	-0.0271	0.0199	0	0	0	0	0	0	0	R2=0.99998,ER2=0.99992	TYPED	55	680	0.0808824	MODERATE	missense_variant	protein_coding	LRRC63	ENST00000446175.5	c.1439A>C	p.Tyr480Ser	0.120889	5.264	0	0	0	1	NA	NA	NA	NA	NA	NA	NA	NA	-1	-1	0	0	0			0
13	46372022	rs1408184	C	T	0.387	0	-0.969244	0.487229	0.0275484	T	C	-0.0011	0.0129	0.9311	0.998901	1.02418460477823-0.973616604778228	T	C	0.0107	0.118	0.9278	T	C	0.0105	0.015	0.485	-1.2497	0.842668	0.122674	0.017119	0.0418668	0.723793	0.2545	T	C	1.01	0.993	1.027	0.0098	0.0086	0	0	0	0	0	0	0	R2=0.99999,ER2=0.99991	TYPED	263	680	0.386765	MODERATE	missense_variant	protein_coding	RUBCNL	ENST00000378784.8	c.253G>A	p.Gly85Arg	0.399316	5.561	0	0	0	1	NA	NA	NA	NA	NA	NA	NA	NA	-1	-1	0	0	0			0
13	48233448	rs769773974	C	T	0.006	0	6.97154	2.84566	0.0271607	NA	NA	NA	NA	NA	NA	NA	NA	NA	NA	NA	NA	NA	NA	NA	NA	NA	NA	NA	NA	NA	NA	NA	NA	NA	NA	NA	NA	NA	NA	NA	0	0	0	0	0	0	0	R2=0.97312	IMPUTED	4	680	0.00588235	MODERATE	missense_variant	protein_coding	ITM2B	ENST00000378549.5	c.88C>T	p.Pro30Ser	0.000668707	16.87	0	0	0	1	NA	NA	NA	NA	NA	NA	NA	NA	-1	-1	1	0	0			0
13	51080705	rs12868262	A	T	0.182	0	1.2793	0.609156	0.0425647	A	T	0.0282	0.0308	0.3601	1.0286	1.08896938412759-0.968233384127594	A	T	0.091	0.1314	0.4883	A	T	0.0013	0.0173	0.938	-0.699367	0.911221	0.439287	0.0633693	0.050683	0.206975	0.1637	A	T	0.986	0.968	1.005	-0.0136	0.0097	0	0	0	0	0	0	0	R2=0.99633	IMPUTED	124	680	0.182353	HIGH	splice_donor_variant&intron_variant	processed_transcript	GUCY1B2	ENST00000532104.1	n.156+2T>A	NA	0.222445	15.96	0	0	0	1	NA	NA	NA	NA	NA	NA	NA	NA	-1	-1	1	0	0			0
13	51084161	rs3803199	G	A	0.185	0	1.27597	0.607381	0.044573	A	G	0.0042	0.0145	0.7731	1.00421	1.03262883236098-0.975788832360976	A	G	-0.071	0.1284	0.5804	A	G	-0.0075	0.0167	0.656	-0.699367	0.911221	0.439287	0.0713599	0.0506589	0.153862	0.138	A	G	1.014	0.995	1.033	0.0141	0.0095	0	0	0	0	0	0	0	R2=0.9905	IMPUTED	126	680	0.185294	MODERATE	missense_variant	protein_coding	C13orf42	ENST00000563710.6	c.968C>T	p.Thr323Met	0.223885	21.6	0	0	0	1	NA	NA	NA	NA	NA	NA	NA	NA	-1	-1	1	0	0			0
13	51769255	rs10676	C	T	0.16	0	1.31174	0.660366	0.0496878	T	C	0.0188	0.0234	0.4224	1.01898	1.06484183266996-0.973113832669959	T	C	-0.1765	0.1889	0.3501	T	C	0.0203	0.0265	0.4447	2.83172	1.48094	0.0940161	0.0597452	0.0726836	0.416717	0.3421	T	C	0.985	0.956	1.016	-0.0147	0.0154	0	0	0	0	0	0	0	R2=0.99965,ER2=0.99287	TYPED	109	680	0.160294	MODERATE	missense_variant	protein_coding	DHRS12	ENST00000444610.7	c.745G>A	p.Gly249Arg	0.137999	9.023	0	0	0	1	NA	NA	NA	NA	NA	NA	NA	NA	-1	-1	1	0	0			0
13	52930540	rs9527039	T	C	0.041	0	-1.33525	1.05076	0.164624	T	C	-0.0195	0.0233	0.4026	0.980689	1.02635689518867-0.935020895188666	T	C	-0.0339	0.19	0.8584	T	C	0.0063	0.0269	0.8162	-0.175792	1.29039	0.929612	0.0122001	0.070109	0.851933	0.9385	T	C	1.001	0.972	1.031	0.0012	0.0151	0	0	0	0	0	0	0	R2=0.9984	IMPUTED	28	680	0.0411765	MODIFIER	intergenic_region	NA	PCDH8-OLFM4	ENSG00000136099-ENSG00000102837	n.52930540T>C	NA	0.0541388	0.38	0	0	1	0	NA	NA	NA	NA	NA	NA	NA	NA	-1	-1	0	0	0			0
13	77744464	rs9600922	G	T	0.007	0	5.34821	2.6201	0.0394791	NA	NA	NA	NA	NA	NA	NA	NA	NA	NA	NA	NA	T	G	0.449	0.5853	0.443	NA	NA	NA	NA	NA	NA	NA	NA	NA	NA	NA	NA	NA	NA	0	0	0	0	0	0	0	R2=0.99957	IMPUTED	5	680	0.00735294	MODERATE	missense_variant	protein_coding	SLAIN1	ENST00000351546.7	c.6G>T	p.Arg2Ser	0.0258944	4.386	0	0	0	1	NA	NA	NA	NA	NA	NA	NA	NA	-1	-1	1	0	0			0
13	77901095	rs5352	C	T	0.013	0	6.23573	2.37793	0.0119287	NA	NA	NA	NA	NA	NA	NA	T	C	-0.183	0.4556	0.688	T	C	0.0607	0.0554	0.2737	-1.19966	4.12139	0.768262	-0.00286755	0.15423	0.954253	0.1648	T	C	1.047	0.981	1.118	0.0463	0.0333	0	0	0	0	0	0	0	R2=0.98548	IMPUTED	9	680	0.0132353	MODERATE	missense_variant	protein_coding	EDNRB	ENST00000377211.8	c.1184G>A	p.Ser395Asn	0.00989837	17.16	0	0	0	1	NA	NA	NA	NA	NA	NA	NA	NA	-1	-1	1	0	0			0
13	98440744	rs61749894	C	T	0.026	0	3.75747	1.51625	0.0224808	NA	NA	NA	NA	NA	NA	NA	NA	NA	NA	NA	NA	NA	NA	NA	NA	NA	NA	NA	NA	0.261295	0.446568	0.563673	0.3956	T	C	0.956	0.863	1.06	-0.0447	0.0526	0	0	0	0	0	0	0	R2=0.96734	IMPUTED	18	680	0.0264706	MODERATE	missense_variant	protein_coding	FARP1	ENST00000595437.5	c.2797C>T	p.Arg933Cys	0.00433715	27.9	0	0	0	1	NA	NA	NA	NA	NA	NA	NA	NA	-1	-1	1	0	0			0
13	98456475	rs41279124	G	A	0.072	0	-1.7607	0.838382	0.0273786	A	G	-0.0346	0.0323	0.2838	0.965992	1.0292997356828-0.902683735682804	A	G	-0.1451	0.1774	0.4135	A	G	-0.0166	0.0237	0.4831	-0.324152	1.06736	0.75826	-0.0700865	0.0731733	0.332139	0.0271	A	G	0.97	0.945	0.997	-0.0301	0.0136	0	0	0	0	0	0	0	R2=0.84637	IMPUTED	49	680	0.0720588	MODERATE	missense_variant	protein_coding	STK24	ENST00000444574.1	c.1096C>T	p.Arg366Cys	0.0795308	0.072	0	0	0	1	NA	NA	NA	NA	NA	NA	NA	NA	-1	-1	0	0	0			0
13	102740391	rs117074021	G	A	0.012	0	6.46132	2.28755	0.00835964	NA	NA	NA	NA	NA	NA	NA	A	G	0.1407	0.7184	0.8448	NA	NA	NA	NA	NA	9.18547	3.87541	0.0152942	0.368528	0.216185	0.0757192	0.4758	A	G	0.967	0.881	1.061	-0.0337	0.0472	0	0	0	1	0	0	1	R2=0.99734,ER2=0.88152	TYPED	8	680	0.0117647	MODERATE	missense_variant	protein_coding	CCDC168	ENST00000322527.4	c.10306C>T	p.Arg3436Trp	0.00532321	9.711	0	0	0	1	NA	NA	NA	NA	NA	NA	NA	NA	-1	-1	1	0	1			0
13	108211261	rs1805389	G	A	0.05	0	-2.49534	1.15515	0.0143828	A	G	0.057	0.0291	0.04999	1.05866	1.1156918103955-1.0016198103955	A	G	-0.0579	0.2119	0.7847	A	G	0.0292	0.0314	0.3519	2.96209	1.97018	0.114188	0.0435784	0.0979168	0.626731	0.2674	A	G	1.019	0.985	1.055	0.0193	0.0174	1	0	0	0	0	0	1	R2=0.93207	IMPUTED	34	680	0.05	MODERATE	missense_variant	protein_coding	LIG4	ENST00000356922.5	c.8C>T	p.Ala3Val	0.0435717	21.6	0	0	0	1	NA	NA	NA	NA	NA	NA	NA	NA	-1	-1	0	0	1			0
13	109783059	rs35927012	C	T	0.004	0	8.11638	3.66359	0.0277804	NA	NA	NA	NA	NA	NA	NA	NA	NA	NA	NA	NA	T	C	0.623	0.4304	0.1478	NA	NA	NA	NA	NA	NA	0.9964	T	C	1.001	0.758	1.32	0.0006	0.1415	0	0	0	0	0	0	0	R2=0.95769	IMPUTED	3	680	0.00441176	MODERATE	missense_variant	protein_coding	IRS2	ENST00000375856.5	c.2995G>A	p.Val999Met	0.0176357	20.5	0	0	0	1	NA	NA	NA	NA	NA	NA	NA	NA	-1	-1	1	0	0			0
13	110307009	rs9515185	C	G	0.541	0	-0.992478	0.459599	0.0142658	C	G	-0.0223	0.035	0.5231	0.977947	1.0465468069971-0.909346806997103	C	G	-0.2788	0.1528	0.06808	C	G	0.0297	0.0192	0.1219	-0.36975	0.845528	0.666577	0.0180752	0.0418166	0.596595	0.4092	C	G	1.007	0.99	1.025	0.0073	0.0089	0	0	0	0	0	0	0	R2=0.95118	IMPUTED	368	680	0.541176	MODERATE	missense_variant	protein_coding	COL4A1	ENST00000375820.10	c.19G>C	p.Val7Leu	0.379025	13.89	0	0	0	1	NA	NA	NA	NA	NA	NA	NA	NA	-1	-1	0	0	0			0
13	111342757	rs35219695	G	A	0.018	0	-3.82832	1.77601	0.0180486	NA	NA	NA	NA	NA	NA	NA	A	G	0.4051	0.6146	0.5098	A	G	0.031	0.0898	0.7302	-2.9803	3.06435	0.318485	-0.0912798	0.249906	0.660198	0.3817	A	G	0.962	0.882	1.049	-0.0388	0.0444	0	0	0	0	0	0	0	R2=0.99978,ER2=0.99751	TYPED	12	680	0.0176471	MODERATE	missense_variant&splice_region_variant	protein_coding	TEX29	ENST00000283547.2	c.241G>A	p.Val81Ile	0.0168008	7.187	0	0	0	1	NA	NA	NA	NA	NA	NA	NA	NA	-1	-1	0	0	0			0
13	113433759	rs139075628	G	A	0.043	0	2.29741	1.17473	0.0438747	A	G	0.0391	0.0934	0.6756	1.03987	1.22293846589755-0.856810465897549	NA	NA	NA	NA	NA	A	G	-0.0071	0.0487	0.8842	10.2691	6.06208	0.083564	-0.106044	0.13102	0.37688	0.9297	A	G	1.003	0.948	1.061	0.0025	0.0287	0	0	0	0	0	0	0	R2=0.97431	IMPUTED	29	680	0.0426471	MODERATE	missense_variant	protein_coding	ADPRHL1	ENST00000356501.8	c.242C>T	p.Thr81Ile	0.0160603	27.4	0	0	0	1	NA	NA	NA	NA	NA	NA	NA	NA	-1	-1	1	0	0			0
14	22418661	rs767657937	T	TA	0.004	0	12.0376	3.57627	0.000854193	NA	NA	NA	NA	NA	NA	NA	NA	NA	NA	NA	NA	NA	NA	NA	NA	NA	NA	NA	NA	NA	NA	NA	0.8416	T	TA	0.931	0.464	1.868	-0.071	0.3551	0	0	0	0	0	0	0	R2=0.52736	IMPUTED	3	680	0.00441176	HIGH	splice_donor_variant&intron_variant	pseudogene	AC244502.1	ENST00000535351.1	n.334+2dupT	NA	0.000596925	9.607	0	0	0	1	NA	NA	NA	NA	NA	NA	NA	NA	-1	-1	1	0	0			0
14	23276324	rs10131813	C	T	0.287	0	-0.816412	0.508575	0.0490539	T	C	-0.0217	0.0191	0.2545	0.978534	1.01596975114694-0.941097751146938	T	C	0.1061	0.1149	0.3558	T	C	0.0009	0.0146	0.9486	-0.0952858	0.839015	0.906357	-0.0149531	0.0406978	0.758012	0.9053	T	C	1.001	0.985	1.018	0.001	0.0084	0	0	0	0	0	0	0	R2=0.99645,ER2=0.94637	TYPED	195	680	0.286765	MODERATE	missense_variant	protein_coding	HOMEZ	ENST00000357460.7	c.904G>A	p.Ala302Thr	0.38955	10.36	0	0	0	1	NA	NA	NA	NA	NA	NA	NA	NA	-1	-1	0	0	0			0
14	23557284	rs34015250	A	G	0.249	0	0.858222	0.544831	0.0479615	A	G	-0.0403	0.0225	0.07248	0.960501	1.00460124555178-0.916401245551779	A	G	0.0598	0.1942	0.7581	A	G	-0.034	0.026	0.1904	1.07471	1.31522	0.387581	0.0503066	0.0834156	0.512262	0.02677	A	G	0.968	0.94	0.996	-0.0326	0.0147	0	0	0	0	0	0	0	R2=0.99115,ER2=0.87724	TYPED	169	680	0.248529	MODERATE	missense_variant	protein_coding	THTPA	ENST00000288014.7	c.527A>G	p.His176Arg	0.0963769	11.69	0	0	0	1	NA	NA	NA	NA	NA	NA	NA	NA	-1	-1	1	0	0			0
14	23639288	rs45599632	G	A	0.013	0	-3.00028	1.79087	0.0493646	NA	NA	NA	NA	NA	NA	NA	NA	NA	NA	NA	NA	NA	NA	NA	NA	NA	NA	NA	NA	NA	NA	NA	0.5546	A	G	0.964	0.852	1.089	-0.037	0.0626	0	0	0	0	0	0	0	R2=0.89203	IMPUTED	9	680	0.0132353	MODERATE	missense_variant	protein_coding	DHRS2	ENST00000344777.11	c.250G>A	p.Gly84Arg	0.00388001	23.4	0	0	0	1	NA	NA	NA	NA	NA	NA	NA	NA	-1	-1	0	0	0			0
14	23988953	rs2273946	G	C	0.519	0	1.19835	0.446032	0.00719114	C	G	0.0511	0.0392	0.1925	1.05243	1.12926013083432-0.975596130834322	C	G	-0.1727	0.1711	0.3128	C	G	-0.0048	0.0195	0.8045	1.07635	0.832232	0.225199	-0.00910318	0.0416809	0.903754	0.9126	C	G	0.999	0.982	1.017	-0.001	0.0089	0	0	0	0	0	0	0	R2=0.93535	IMPUTED	353	680	0.519118	MODERATE	missense_variant	protein_coding	DHRS4L2	ENST00000335125.11	c.6G>C	p.Gln2His	0.551354	0.147	0	0	0	1	NA	NA	NA	NA	NA	NA	NA	NA	-1	-1	1	0	0			0
14	23989002	rs2273947	A	T	0.174	0	1.6601	0.585772	0.00186804	A	T	-0.0383	0.0571	0.5027	0.962424	1.07434017032668-0.850508170326683	A	T	0.0848	0.2944	0.7734	A	T	-0.015	0.0311	0.6308	3.16501	1.2256	0.00813295	-0.0611089	0.0607206	0.336804	0.5924	A	T	0.993	0.967	1.019	-0.0072	0.0134	0	0	0	1	0	0	1	R2=0.97709	IMPUTED	118	680	0.173529	MODERATE	missense_variant	protein_coding	DHRS4L2	ENST00000335125.11	c.55A>T	p.Met19Leu	0.141656	19.52	0	0	0	1	NA	NA	NA	NA	NA	NA	NA	NA	-1	-1	1	0	1			0
14	30630532	rs229150	A	G	0.422	0	1.09222	0.47604	0.0187645	A	G	-0.0135	0.0127	0.2882	0.986591	1.01148271631773-0.961698716317733	A	G	0.2981	0.1087	0.006116	A	G	-0.0041	0.0152	0.7885	0.799892	0.819488	0.36437	0.0563332	0.04539	0.22042	0.6065	A	G	1.004	0.988	1.021	0.0044	0.0086	0	0	0	0	0	0	0	R2=0.99999,ER2=0.99994	TYPED	287	680	0.422059	MODERATE	missense_variant	protein_coding	SCFD1	ENST00000458591.7	c.188A>G	p.Lys63Arg	0.500771	23.5	0	0	0	1	NA	NA	NA	NA	NA	NA	NA	NA	-1	-1	1	0	0			0
14	37592537	rs7144658	C	T	0.697	0	-1.61528	0.528244	0.00201281	T	C	-0.0195	0.0191	0.3069	0.980689	1.01812489518867-0.943252895188666	T	C	0.0882	0.1133	0.4364	T	C	0.0061	0.0145	0.6723	-1.10833	0.801019	0.194831	0.0264504	0.0413931	0.483869	0.5306	T	C	0.995	0.979	1.011	-0.0052	0.0082	0	0	0	0	0	0	0	R2=0.97763	IMPUTED	474	680	0.697059	MODERATE	missense_variant	protein_coding	FOXA1	ENST00000250448.4	c.247G>A	p.Ala83Thr	0.564177	16.79	0	0	0	1	NA	NA	NA	NA	NA	NA	NA	NA	-1	-1	0	0	0			0
14	51352580	rs3764156	A	G	0.232	0	-1.24998	0.549448	0.0241483	A	G	-0.0172	0.0149	0.2504	0.982947	1.01215107555955-0.953743075559546	A	G	0.1169	0.1332	0.38	A	G	0.0084	0.0172	0.6264	0.908931	1.1323	0.378226	-0.00483424	0.0494731	0.863528	NA	NA	NA	NA	NA	NA	NA	NA	0	0	0	0	0	0	0	R2=0.99642	IMPUTED	158	680	0.232353	HIGH	splice_donor_variant&intron_variant	pseudogene	AL358332.1	ENST00000555649.1	n.651+2T>C	NA	0.166126	3.897	0	0	0	1	NA	NA	NA	NA	NA	NA	NA	NA	-1	-1	0	0	0			0
14	51827805	rs17124563	A	C	0.059	0	2.04228	1.03118	0.0491024	NA	NA	NA	NA	NA	NA	NA	A	C	3.1646	1.6689	0.05793	NA	NA	NA	NA	NA	-6.37397	3.27726	0.0453995	NA	NA	NA	0.8857	A	C	1.021	0.765	1.363	0.0212	0.1473	0	0	0	0	0	0	0	R2=0.99691	IMPUTED	40	680	0.0588235	MODERATE	missense_variant&splice_region_variant	protein_coding	GNG2	ENST00000557376.5	c.19A>C	p.Lys7Gln	0.0462806	16.9	0	0	0	1	NA	NA	NA	NA	NA	NA	NA	NA	-1	-1	1	0	0			0
14	52060287	rs141882070	T	C	0.028	0	2.94397	1.38551	0.0215065	NA	NA	NA	NA	NA	NA	NA	NA	NA	NA	NA	NA	NA	NA	NA	NA	NA	NA	NA	NA	NA	NA	NA	NA	NA	NA	NA	NA	NA	NA	NA	0	0	0	0	0	0	0	R2=0.99219	IMPUTED	19	680	0.0279412	MODERATE	missense_variant	protein_coding	NID2	ENST00000216286.10	c.604A>G	p.Asn202Asp	0.00710643	13.51	0	0	0	1	NA	NA	NA	NA	NA	NA	NA	NA	-1	-1	1	0	0			0
14	52924962	rs17125924	A	G	0.06	0	0.14146	0.910054	0.751702	A	G	-0.0954	0.0204	2.851e-06	0.909009	0.94899325803458-0.86902525803458	A	G	0.5241	0.1634	0.001341	A	G	-0.1222	0.0246	6.621e-07	-0.239239	1.49361	0.851805	0.152688	0.0881148	0.070038	5.819e-10	A	G	0.916	0.891	0.942	-0.0881	0.0142	0	0	0	0	0	0	0	R2=0.99736	IMPUTED	41	680	0.0602941	MODIFIER	intron_variant	protein_coding	FERMT2	ENST00000395631.6	c.158-5606T>C	NA	0.0935321	3.663	0	0	1	0	NA	NA	NA	NA	NA	NA	NA	NA	-1	-1	1	0	0			0
14	52933911	rs17125944	T	C	0.065	0	0.966938	0.884734	0.202185	T	C	-0.096	0.0203	2.321e-06	0.908464	0.948252016068706-0.868676016068706	T	C	0.4234	0.1806	0.01905	T	C	-0.1201	0.0246	1.075e-06	-0.239239	1.49361	0.851805	0.108928	0.0884007	0.194219	3.49e-09	T	C	0.919	0.894	0.945	-0.084	0.0142	0	0	0	0	0	0	0	R2=1,ER2=1	TYPED	44	680	0.0647059	MODIFIER	downstream_gene_variant	pseudogene	AL139317.5	ENST00000654071.1	n.*3726T>C	NA	0.0907099	8.554	0	0	1	0	NA	NA	NA	NA	NA	NA	NA	NA	-1	-1	1	0	0			0
14	54530154	rs11555279	G	A	0.043	0	3.79275	1.1789	0.00110712	NA	NA	NA	NA	NA	NA	NA	A	G	1.3273	1.738	0.445	NA	NA	NA	NA	NA	NA	NA	NA	NA	NA	NA	0.09431	A	G	0.826	0.661	1.033	-0.1908	0.114	0	0	0	0	0	0	0	R2=1,ER2=1	TYPED	29	680	0.0426471	MODERATE	missense_variant	protein_coding	CGRRF1	ENST00000216420.12	c.350G>A	p.Cys117Tyr	0.0287317	10.94	0	0	0	1	NA	NA	NA	NA	NA	NA	NA	NA	-1	-1	1	0	0			0
14	54830325	rs72713460	G	T	0.129	0	-0.70768	0.673254	0.37279	T	G	0.0107	0.0172	0.5324	1.01076	1.04446944972117-0.977045449721169	T	G	0.2726	0.1389	0.04966	T	G	0.0216	0.018	0.2294	-1.55567	1.14516	0.160171	-0.0683852	0.0550318	0.190667	0.1975	T	G	1.013	0.993	1.033	0.0128	0.01	0	0	0	0	0	0	0	R2=0.95712	IMPUTED	88	680	0.129412	MODIFIER	intergenic_region	NA	SAMD4A-GCH1	ENSG00000020577-ENSG00000131979	n.54830325G>T	NA	0.151211	2.803	0	0	1	0	NA	NA	NA	NA	NA	NA	NA	NA	-1	-1	0	0	0			0
14	55352501	rs10138395	G	T	0.019	0	-3.98215	1.65171	0.018083	NA	NA	NA	NA	NA	NA	NA	T	G	-0.5221	0.4052	0.1975	T	G	0.0806	0.0753	0.2842	1.0637	2.35731	0.668064	0.328902	0.304782	0.323148	0.8117	T	G	0.99	0.912	1.075	-0.01	0.042	0	0	0	0	0	0	0	R2=0.99878	IMPUTED	13	680	0.0191176	MODERATE	missense_variant	protein_coding	FBXO34	ENST00000313833.5	c.2111G>T	p.Gly704Val	0.0359779	25.5	0	0	0	1	NA	NA	NA	NA	NA	NA	NA	NA	-1	-1	0	0	0			0
14	58646746	rs201416324	C	G	0.016	0	4.3139	1.9181	0.0113441	NA	NA	NA	NA	NA	NA	NA	NA	NA	NA	NA	NA	NA	NA	NA	NA	NA	NA	NA	NA	-0.169137	0.314281	0.605067	NA	NA	NA	NA	NA	NA	NA	NA	0	0	0	0	0	0	0	R2=0.99989	IMPUTED	11	680	0.0161765	MODERATE	missense_variant	protein_coding	DACT1	ENST00000335867.4	c.2123C>G	p.Pro708Arg	0.000343798	7.736	0	0	0	1	NA	NA	NA	NA	NA	NA	NA	NA	-1	-1	1	0	0			0
14	59464198	rs113897239	G	GCA	0.029	0	4.12401	1.4536	0.00341487	NA	NA	NA	NA	NA	NA	NA	NA	NA	NA	NA	NA	NA	NA	NA	NA	NA	NA	NA	NA	0.0532421	0.433501	0.806202	0.08295	G	GCA	0.773	0.578	1.034	-0.2574	0.1485	0	0	0	0	0	0	0	R2=0.99767	IMPUTED	20	680	0.0294118	HIGH	frameshift_variant	protein_coding	GPR135	ENST00000395116.1	c.1027_1028dupTG	p.Trp344fs	0.0391855	33	0	0	0	1	NA	NA	NA	NA	NA	NA	NA	NA	-1	-1	1	0	0			0
14	59484192	rs17096291	A	G	0.029	0	4.12401	1.4536	0.00341487	NA	NA	NA	NA	NA	NA	NA	NA	NA	NA	NA	NA	NA	NA	NA	NA	NA	NA	NA	NA	0.0532421	0.433501	0.806202	0.05222	A	G	0.744	0.552	1.003	-0.2961	0.1525	0	0	0	0	0	0	0	R2=0.9981	IMPUTED	20	680	0.0294118	MODERATE	missense_variant	protein_coding	L3HYPDH	ENST00000247194.9	c.125T>C	p.Val42Ala	0.0386754	22.4	0	0	0	1	NA	NA	NA	NA	NA	NA	NA	NA	-1	-1	1	0	0			0
14	59521606	rs12887189	C	T	0.481	0	1.12085	0.538812	0.0347283	T	C	-0.011	0.0142	0.4383	0.98906	1.01689227877537-0.961228278775369	T	C	0.0531	0.1184	0.6541	T	C	0.0011	0.0167	0.9472	0.926947	0.906154	0.282302	-0.0704793	0.0447365	0.0968078	0.04197	T	C	0.981	0.963	0.999	-0.0193	0.0095	0	0	0	0	0	1	1	R2=0.99398	IMPUTED	327	680	0.480882	MODERATE	missense_variant	protein_coding	CCDC175	ENST00000281581.5	c.2066G>A	p.Ser689Asn	0.256659	1.482	0	0	0	1	NA	NA	NA	NA	NA	NA	NA	NA	-1	-1	1	0	1			0
14	60121226	rs141610334	G	T	0.016	0	4.3139	1.9181	0.0113441	NA	NA	NA	NA	NA	NA	NA	NA	NA	NA	NA	NA	NA	NA	NA	NA	NA	NA	NA	NA	NA	NA	NA	0.5338	T	G	0.8	0.397	1.615	-0.2229	0.3582	0	0	0	0	0	0	0	R2=0.99876	IMPUTED	11	680	0.0161765	MODERATE	missense_variant	protein_coding	PCNX4	ENST00000406949.5	c.1271G>T	p.Gly424Val	0.000408024	22.8	0	0	0	1	NA	NA	NA	NA	NA	NA	NA	NA	-1	-1	1	0	0			0
14	60511125	rs45549246	T	G	0.019	0	3.77351	1.73898	0.0146295	NA	NA	NA	NA	NA	NA	NA	NA	NA	NA	NA	NA	T	G	-0.0757	0.1474	0.6075	NA	NA	NA	0.287631	0.195055	0.146398	0.7846	T	G	1.021	0.879	1.186	0.0209	0.0763	0	0	0	0	0	0	0	R2=0.99533	IMPUTED	13	680	0.0191176	MODERATE	missense_variant	protein_coding	SIX6	ENST00000327720.6	c.614T>G	p.Leu205Arg	0.00264083	23.1	0	0	0	1	NA	NA	NA	NA	NA	NA	NA	NA	-1	-1	1	0	0			0
14	64052317	rs1890908	A	G	0.944	0	2.59425	1.04571	0.00526879	A	G	0.0282	0.0239	0.2378	1.0286	1.07544538412759-0.981757384127594	A	G	-0.2959	0.2062	0.1513	A	G	-0.0027	0.0281	0.9225	0.991564	2.50411	0.681955	0.0985034	0.0771233	0.202748	0.8725	A	G	0.997	0.966	1.03	-0.0026	0.0162	0	0	0	0	0	0	0	R2=0.9984,ER2=0.95939	TYPED	642	680	0.944118	MODERATE	missense_variant	protein_coding	SYNE2	ENST00000344113.8	c.8404A>G	p.Ser2802Gly	0.908652	0.004	0	0	0	1	NA	NA	NA	NA	NA	NA	NA	NA	-1	-1	1	0	0			0
14	64113404	rs149296737	C	T	0.006	0	8.82311	2.61293	0.00106245	NA	NA	NA	NA	NA	NA	NA	NA	NA	NA	NA	NA	NA	NA	NA	NA	NA	NA	NA	NA	NA	NA	NA	0.6989	T	C	1.042	0.848	1.28	0.0407	0.1051	0	0	0	0	0	0	0	R2=0.69524	IMPUTED	4	680	0.00588235	MODERATE	missense_variant	protein_coding	SYNE2	ENST00000344113.8	c.12673C>T	p.Pro4225Ser	0.000804715	0.036	0	0	0	1	NA	NA	NA	NA	NA	NA	NA	NA	-1	-1	1	0	0			0
14	64487965	rs61742301	A	G	0.057	0	2.01803	0.960791	0.0191464	NA	NA	NA	NA	NA	NA	NA	NA	NA	NA	NA	NA	NA	NA	NA	NA	NA	NA	NA	NA	0.623467	0.428719	0.130203	0.7585	A	G	0.917	0.528	1.593	-0.0866	0.2818	0	0	0	0	0	0	0	R2=0.9999,ER2=0.91195	TYPED	39	680	0.0573529	MODERATE	missense_variant	protein_coding	ZBTB25	ENST00000608382.5	c.266T>C	p.Ile89Thr	0.0116929	12.97	0	0	0	1	NA	NA	NA	NA	NA	NA	NA	NA	-1	-1	1	0	0			0
14	64587281	rs45482504	T	C	0.125	0	-1.88669	0.91269	0.0307245	T	C	0.0161	0.0204	0.4312	1.01623	1.05621430335545-0.976246303355448	T	C	0.0622	0.1718	0.7176	T	C	0.0399	0.0236	0.09145	-0.584332	2.16767	0.781018	-0.00258261	0.0682656	0.974575	0.04668	T	C	1.027	1	1.055	0.0269	0.0135	0	0	0	0	0	0	0	R2=0.99999,ER2=0.99972	TYPED	85	680	0.125	MODERATE	missense_variant	protein_coding	PPP1R36	ENST00000298705.6	c.799T>C	p.Phe267Leu	0.0787298	20.1	0	0	0	1	NA	NA	NA	NA	NA	NA	NA	NA	-1	-1	0	0	0			0
14	64782334	rs17245552	C	G	0.01	0	3.94673	2.01793	0.0277705	C	G	-0.0395	0.0419	0.3451	0.96127	1.0433939539906-0.879145953990598	C	G	-0.2189	0.2254	0.3315	C	G	-0.0154	0.0323	0.6337	3.47899	2.12079	0.0853136	0.0103883	0.0890015	0.920246	0.1784	C	G	1.025	0.989	1.062	0.0244	0.0182	0	0	0	0	0	0	0	R2=0.99176	IMPUTED	7	680	0.0102941	MODERATE	missense_variant	protein_coding	SPTB	ENST00000553938.5	c.217G>C	p.Gly73Arg	0.0623333	26.5	0	0	0	1	NA	NA	NA	NA	NA	NA	NA	NA	-1	-1	1	0	0			0
14	67651415	rs15493	C	T	0.047	0	2.41629	1.14986	0.0476405	T	C	0.0063	0.0297	0.8329	1.00632	1.06453188674022-0.94810788674022	T	C	-0.2641	0.2621	0.3136	T	C	0.0274	0.0351	0.4364	0.608605	1.80327	0.725197	-0.0245129	0.0952756	0.781902	0.4859	T	C	1.014	0.975	1.054	0.0137	0.0197	0	0	0	0	0	0	0	R2=0.97826	IMPUTED	32	680	0.0470588	MODERATE	missense_variant	protein_coding	VTI1B	ENST00000554636.1	c.301G>A	p.Gly101Ser	0.105365	10.05	0	0	0	1	NA	NA	NA	NA	NA	NA	NA	NA	-1	-1	1	0	0			0
14	70642436	rs4902834	C	G	0.803	0	2.37527	0.787497	0.00483689	C	G	-0.0583	0.0359	0.1039	0.943367	1.01373089491257-0.873002894912569	C	G	0.0611	0.1564	0.6962	C	G	-0.0213	0.0199	0.2841	-0.317119	1.21606	0.762308	-0.0651235	0.0537777	0.237264	0.2684	C	G	1.012	0.991	1.034	0.0121	0.0109	0	0	0	0	0	0	0	R2=0.86001	IMPUTED	546	680	0.802941	MODERATE	missense_variant	protein_coding	TTC9	ENST00000256367.3	c.307C>G	p.Pro103Ala	0.854041	4.715	0	0	0	1	NA	NA	NA	NA	NA	NA	NA	NA	-1	-1	1	0	0			0
14	73268658	rs4903104	C	T	0.059	0	-2.78132	0.946593	0.00298227	T	C	0.0455	0.0157	0.003703	1.04655	1.07732300461395-1.01577900461395	T	C	-0.0666	0.1382	0.63	T	C	0.0395	0.0183	0.03101	0.0719541	1.34194	0.902537	-0.012328	0.0573551	0.785425	0.3851	T	C	0.991	0.971	1.012	-0.0091	0.0105	1	0	1	0	0	0	2	R2=0.99985,ER2=0.99754	TYPED	40	680	0.0588235	MODERATE	missense_variant	protein_coding	PAPLN	ENST00000554301.5	c.3602C>T	p.Thr1201Met	0.124908	26	0	0	0	1	NA	NA	NA	NA	NA	NA	NA	NA	-1	-1	0	0	2			0
14	74292356	rs35073715	G	C	0.012	0	5.37618	1.99782	0.00950862	C	G	0.0058	0.0949	0.9514	1.00582	1.19182085256587-0.819812852565873	C	G	-0.2301	0.3388	0.497	C	G	-0.0663	0.0504	0.188	NA	NA	NA	0.121288	0.144259	0.391434	0.7671	C	G	1.007	0.96	1.058	0.0074	0.0248	0	0	0	0	0	0	0	R2=0.77766	IMPUTED	8	680	0.0117647	MODERATE	missense_variant	protein_coding	ABCD4	ENST00000356924.9	c.1049C>G	p.Thr350Arg	0.0189996	19.86	0	0	0	1	NA	NA	NA	NA	NA	NA	NA	NA	-1	-1	1	0	0			0
14	74781949	rs45617140	C	G	0.019	0	3.45776	1.58235	0.0432211	C	G	-0.0073	0.0556	0.8957	0.992727	1.10170258028199-0.883750580281987	C	G	0.0376	0.3255	0.908	C	G	0.0171	0.0291	0.5569	NA	NA	NA	-0.0256705	0.0670898	0.699302	0.2834	C	G	1.015	0.988	1.044	0.0151	0.0141	0	0	0	0	0	0	0	R2=0.72524	IMPUTED	13	680	0.0191176	MODERATE	missense_variant	protein_coding	YLPM1	ENST00000325680.12	c.1906C>G	p.Pro636Ala	0.064789	19.65	0	0	0	1	NA	NA	NA	NA	NA	NA	NA	NA	-1	-1	1	0	0			0
14	75403852	rs145134226	C	T	0.01	0	10.8498	2.01392	1.05764e-07	NA	NA	NA	NA	NA	NA	NA	T	C	0.5478	0.7735	0.4788	T	C	0.0415	0.0578	0.4726	-1.02111	3.22484	0.722766	0.205388	0.168615	0.180801	0.7023	T	C	1.012	0.95	1.078	0.0123	0.0322	0	0	0	0	0	0	0	R2=0.94807	IMPUTED	7	680	0.0102941	MODIFIER	intergenic_region	NA	LINC01220-AF111167.2	ENSG00000259687-ENSG00000259319	n.75403852C>T	NA	0.0121312	0.116	1	0	0	0	T	19649	0.841103	0.0868646	0.709431	0.997214	-1.99208	0.0463625	1	1	1	1	1	1	Lowest p, replication	0
14	75467188	rs147874557	G	T	0.007	0	11.4009	2.43932	2.59473e-06	NA	NA	NA	NA	NA	NA	NA	T	G	0.011	0.4937	0.9822	NA	NA	NA	NA	NA	NA	NA	NA	-0.162806	0.220577	0.445903	0.5875	T	G	0.968	0.86	1.089	-0.0327	0.0603	0	0	0	0	0	0	0	R2=0.7575	IMPUTED	5	680	0.00735294	MODIFIER	intron_variant	protein_coding	JDP2	ENST00000267569.5	c.340-2102G>T	NA	0.00416714	4.362	1	0	0	0	T	18216	0.974395	0.16315	0.70772	1.34156	-0.158987	0.873679	1	1	1	0	0			0
14	76119795	rs142980719	G	A	0.009	0	9.9291	2.15868	3.64318e-06	NA	NA	NA	NA	NA	NA	NA	A	G	0.4634	0.5722	0.418	A	G	0.1098	0.0777	0.1575	-1.37354	3.59714	0.704916	0.054763	0.126123	0.582178	0.1439	A	G	0.947	0.881	1.019	-0.0543	0.0372	0	0	0	0	0	0	0	R2=0.919	IMPUTED	6	680	0.00882353	MODIFIER	intergenic_region	NA	IFT43-AC016526.4	ENSG00000119650-ENSG00000283629	n.76119795G>A	NA	0.00852696	0.194	1	0	0	0	A	19644	0.904808	0.0996198	0.74432	1.0999	-1.00415	0.315308	1	1	1	0	0			0
14	76222201	rs185844412	T	A	0.009	0	9.9291	2.15868	3.64318e-06	NA	NA	NA	NA	NA	NA	NA	NA	NA	NA	NA	NA	A	T	0.1351	0.0866	0.1186	-1.37354	3.59714	0.704916	0.0367817	0.145998	0.751606	0.205	A	T	0.951	0.879	1.028	-0.0506	0.0399	0	0	0	0	0	0	0	R2=0.92059	IMPUTED	6	680	0.00882353	MODIFIER	intron_variant	processed_transcript	GPATCH2L	ENST00000556675.2	n.131-7607T>A	NA	0.00786958	0.577	1	0	0	0	NA	NA	NA	NA	NA	NA	NA	NA	-1	-1	1	0	0			0
14	76270317	rs118025675	G	A	0.009	0	9.9291	2.15868	3.64318e-06	NA	NA	NA	NA	NA	NA	NA	A	G	0.5875	0.4935	0.2339	A	G	0.0606	0.0661	0.3591	2.50106	4.32231	0.546991	0.0498252	0.112536	0.672833	0.07636	A	G	0.944	0.886	1.006	-0.0577	0.0325	0	0	0	0	0	0	0	R2=0.8643	IMPUTED	6	680	0.00882353	MODIFIER	intergenic_region	NA	AC016526.2-AC016526.3	ENSG00000258454-ENSG00000280078	n.76270317G>A	NA	0.0118063	1.309	1	0	0	0	A	19660	1.10637	0.0789371	0.94778	1.29149	1.28053	0.20036	1	-1	0	0	0			1
14	76306053	rs183381753	G	A	0.007	0	11.4009	2.43932	2.59473e-06	NA	NA	NA	NA	NA	NA	NA	NA	NA	NA	NA	NA	A	G	0.1098	0.0966	0.2554	NA	NA	NA	0.214728	0.182471	0.233279	0.1804	A	G	0.945	0.87	1.027	-0.0565	0.0422	0	0	0	0	0	0	0	R2=0.86495	IMPUTED	5	680	0.00735294	MODIFIER	upstream_gene_variant	protein_coding	ESRRB	ENST00000512784.6	c.-4862G>A	NA	0.00709131	3.495	1	0	0	0	A	19632	1.0647	0.103619	0.869014	1.30445	0.605032	0.545158	1	-1	0	0	0			0
14	76660812	rs117693492	T	C	0.007	0	11.4009	2.43932	2.59473e-06	NA	NA	NA	NA	NA	NA	NA	T	C	1.5355	1.1673	0.1884	NA	NA	NA	NA	NA	NA	NA	NA	NA	NA	NA	0.9601	T	C	1.004	0.865	1.165	0.0038	0.0758	0	0	0	0	0	0	0	R2=0.96221	IMPUTED	5	680	0.00735294	MODIFIER	intron_variant	pseudogene	AC008050.1	ENST00000554926.1	n.195-59220A>G	NA	0.00266349	2.251	1	0	0	0	C	18157	1.07451	0.199569	0.726671	1.58886	0.360112	0.718764	1	-1	0	0	0			0
14	76809287	rs34270005	C	A	0.016	0	4.57561	1.68875	0.00520909	A	C	-0.0472	0.0317	0.1365	0.953897	1.01602859919133-0.891764599191329	A	C	0.4467	0.2426	0.06558	A	C	-0.0359	0.0331	0.2782	-0.248223	1.63451	0.93557	-0.0507408	0.095655	0.516008	0.359	A	C	1.017	0.981	1.053	0.0166	0.0181	0	0	0	0	0	0	0	R2=1,ER2=1	TYPED	11	680	0.0161765	MODERATE	missense_variant	protein_coding	ANGEL1	ENST00000251089.7	c.421G>T	p.Gly141Trp	0.0553931	24.4	0	0	0	1	NA	NA	NA	NA	NA	NA	NA	NA	-1	-1	1	0	0			0
14	76828758	rs60415199	T	C	0.016	0	4.57561	1.68875	0.00520909	T	C	0.0271	0.0308	0.3786	1.02747	1.08783854468078-0.967102544680776	T	C	-0.1221	0.2219	0.582	T	C	0.0054	0.0344	0.8746	0.482241	1.78216	0.723172	-0.176738	0.0975832	0.0553044	0.4991	T	C	0.988	0.952	1.024	-0.0125	0.0185	0	0	0	0	0	0	0	R2=0.99962,ER2=0.99523	TYPED	11	680	0.0161765	HIGH	splice_donor_variant&intron_variant	processed_transcript	LRRC74A	ENST00000460005.1	n.814+2T>C	NA	0.0514904	2.827	0	0	0	1	NA	NA	NA	NA	NA	NA	NA	NA	-1	-1	1	0	0			0
14	76910853	rs142147348	G	A	0.007	0	11.4009	2.43932	2.59473e-06	NA	NA	NA	NA	NA	NA	NA	A	G	0.9522	0.465	0.04059	A	G	0.1037	0.0992	0.2961	NA	NA	NA	0.0532421	0.433501	0.806202	0.4582	A	G	0.961	0.866	1.067	-0.0396	0.0534	0	1	0	0	0	0	1	R2=0.85334	IMPUTED	5	680	0.00735294	MODIFIER	intergenic_region	NA	RN7SKP17-AF111169.2	ENSG00000223174-ENSG00000259058	n.76910853G>A	NA	0.00504741	4.253	1	0	0	0	A	19592	0.97819	0.135714	0.749728	1.27627	-0.162482	0.870926	1	1	1	0	1			0
14	76919034	rs546822235	C	CGGGGAA	0.007	0	11.4009	2.43932	2.59473e-06	NA	NA	NA	NA	NA	NA	NA	NA	NA	NA	NA	NA	NA	NA	NA	NA	NA	NA	NA	NA	NA	NA	NA	NA	NA	NA	NA	NA	NA	NA	NA	0	0	0	0	0	0	0	R2=0.5871	IMPUTED	5	680	0.00735294	MODIFIER	downstream_gene_variant	pseudogene	AF111169.2	ENST00000553991.1	n.*2805_*2806insTTCCCC	NA	0.00193812	6.343	1	0	0	0	CGGGGAA	18155	1.08948	0.222338	0.704634	1.68451	0.385439	0.699912	1	-1	0	0	0			2
14	76996160	rs185398059	A	G	0.007	0	11.4009	2.43932	2.59473e-06	NA	NA	NA	NA	NA	NA	NA	NA	NA	NA	NA	NA	NA	NA	NA	NA	NA	NA	NA	NA	0.323618	0.214747	0.12797	0.8469	A	G	0.987	0.867	1.124	-0.0128	0.0662	0	0	0	0	0	0	0	R2=0.6593	IMPUTED	5	680	0.00735294	MODIFIER	intron_variant	pseudogene	AC007686.4	ENST00000647580.1	n.115+4335T>C	NA	0.00452227	5.234	1	0	0	0	G	19376	1.02518	0.170114	0.734512	1.43088	0.14619	0.883771	1	-1	0	0	0			0
14	77008458	rs186383947	C	T	0.007	0	11.4009	2.43932	2.59473e-06	NA	NA	NA	NA	NA	NA	NA	NA	NA	NA	NA	NA	NA	NA	NA	NA	NA	NA	NA	NA	0.323618	0.214747	0.12797	0.707	T	C	0.975	0.853	1.114	-0.0255	0.0679	0	0	0	0	0	0	0	R2=0.66045	IMPUTED	5	680	0.00735294	MODIFIER	intergenic_region	NA	AC007686.4-IRF2BPL	ENSG00000285966-ENSG00000119669	n.77008458C>T	NA	0.0043107	14.75	1	0	0	0	T	19375	1.02909	0.175142	0.730085	1.45056	0.163739	0.869937	1	-1	0	0	0			0
14	77230338	rs145311267	ACT	A	0.007	0	11.4009	2.43932	2.59473e-06	NA	NA	NA	NA	NA	NA	NA	NA	NA	NA	NA	NA	NA	NA	NA	NA	NA	5.13425	6.1095	0.387666	0.208541	0.428196	0.582484	0.6658	A	ACT	1.017	0.943	1.095	0.0165	0.0381	0	0	0	0	0	0	0	R2=0.91056	IMPUTED	5	680	0.00735294	MODIFIER	downstream_gene_variant	nonsense_mediated_decay	AC007375.2	ENST00000557752.1	n.*5203_*5204delCT	NA	0.00608259	3.149	1	0	0	0	A	19619	0.847173	0.10959	0.683422	1.05016	-1.51337	0.130187	1	1	1	0	0			0
14	77319283	rs72681248	T	C	0.007	0	11.4009	2.43932	2.59473e-06	T	C	0.0488	0.1128	0.6651	1.05001	1.27109832767289-0.828922327672887	T	C	-0.5788	0.4797	0.2275	T	C	0.0073	0.0629	0.9079	-2.93647	4.34535	0.49029	0.208541	0.428196	0.582484	0.5871	T	C	1.022	0.945	1.105	0.0217	0.04	0	0	0	0	0	0	0	R2=0.96321	IMPUTED	5	680	0.00735294	MODIFIER	upstream_gene_variant	protein_coding	GSTZ1	ENST00000361389.8	c.-2237T>C	NA	0.00540255	4.076	1	0	0	0	C	19617	0.922938	0.113955	0.7382	1.15391	-0.703722	0.481606	1	1	1	0	0			0
14	77611804	rs182631237	C	T	0.007	0	11.4009	2.43932	2.59473e-06	NA	NA	NA	NA	NA	NA	NA	NA	NA	NA	NA	NA	T	C	-0.0711	0.0543	0.1904	-0.670535	3.53625	0.846955	-0.0267445	0.303336	0.936504	0.4198	T	C	0.974	0.913	1.038	-0.0264	0.0327	0	0	0	0	0	0	0	R2=0.99571	IMPUTED	5	680	0.00735294	MODIFIER	intron_variant	protein_coding	SPTLC2	ENST00000216484.6	c.132+4644G>A	NA	0.00944501	0.837	1	0	0	0	T	19652	0.943376	0.0897674	0.791179	1.12485	-0.649349	0.516113	1	1	1	0	0			6
14	77713345	rs72685290	T	G	0.007	0	11.4009	2.43932	2.59473e-06	T	G	-0.0407	0.126	0.7469	0.960117	1.20707712188341-0.713157121883414	T	G	0.1517	0.4518	0.737	T	G	0.0943	0.0653	0.1491	-1.51344	2.76857	0.570898	0.0257496	0.250123	0.920965	0.5448	T	G	1.018	0.96	1.081	0.0183	0.0302	0	0	0	0	0	0	0	R2=0.93866	IMPUTED	5	680	0.00735294	MODIFIER	downstream_gene_variant	protein_coding	SNW1	ENST00000261531.11	c.*4743A>C	NA	0.010484	15.96	1	0	0	0	G	19651	0.9187	0.0834804	0.780037	1.08201	-1.01576	0.309746	1	1	1	0	0			0
14	77800506	rs72688827	G	C	0.007	0	11.4009	2.43932	2.59473e-06	NA	NA	NA	NA	NA	NA	NA	C	G	1.2193	0.6212	0.04967	C	G	-0.0825	0.0666	0.2151	-1.51344	2.76857	0.570898	-0.0764987	0.220638	0.722709	0.4457	C	G	0.977	0.92	1.037	-0.0234	0.0307	0	1	0	0	0	0	1	R2=0.93147	IMPUTED	5	680	0.00735294	MODIFIER	intron_variant	protein_coding	ADCK1	ENST00000238561.10	c.-12+336G>C	NA	0.010484	8.075	1	0	0	0	NA	NA	NA	NA	NA	NA	NA	NA	-1	-1	1	0	1	1	Naj replication, linkage	2
14	77856604	rs72690647	C	G	0.007	0	11.4009	2.43932	2.59473e-06	C	G	0.0203	0.1065	0.8492	1.02051	1.22924744634242-0.811767446342415	C	G	-0.1165	0.3686	0.7519	C	G	0.0249	0.0559	0.6555	-1.51344	2.76857	0.570898	-0.0764987	0.220638	0.722709	0.3711	C	G	1.027	0.968	1.09	0.027	0.0302	0	0	0	0	0	0	0	R2=0.92849	IMPUTED	5	680	0.00735294	MODIFIER	intron_variant	protein_coding	ADCK1	ENST00000238561.10	c.220-2472C>G	NA	0.0104764	4.793	1	0	0	0	NA	NA	NA	NA	NA	NA	NA	NA	-1	-1	1	0	0			0
14	77888617	rs72690672	G	A	0.007	0	11.4009	2.43932	2.59473e-06	NA	NA	NA	NA	NA	NA	NA	A	G	-0.1101	0.4644	0.8126	A	G	-0.0544	0.0581	0.3493	-1.51344	2.76857	0.570898	-0.0764987	0.220638	0.722709	0.4275	A	G	0.976	0.92	1.036	-0.0239	0.0301	0	0	0	0	0	0	0	R2=0.92825	IMPUTED	5	680	0.00735294	MODIFIER	downstream_gene_variant	nonsense_mediated_decay	ADCK1	ENST00000556048.5	n.*1699G>A	NA	0.01045	8.846	1	0	0	0	A	19651	0.882395	0.0838076	0.748731	1.03992	-1.49289	0.135466	1	1	1	0	0			0
14	77926473	rs200707090	C	CT	0.007	0	11.4009	2.43932	2.59473e-06	NA	NA	NA	NA	NA	NA	NA	NA	NA	NA	NA	NA	NA	NA	NA	NA	NA	-1.51344	2.76857	0.570898	-0.0764987	0.220638	0.722709	0.4476	CT	C	0.976	0.916	1.039	-0.0243	0.0321	0	0	0	0	0	0	0	R2=0.95998	IMPUTED	5	680	0.00735294	MODIFIER	downstream_gene_variant	nonsense_mediated_decay	ADCK1	ENST00000393639.8	n.*1018_*1019insT	NA	0.0113982	2.639	1	0	0	0	CT	19658	0.930176	0.0818366	0.792329	1.09201	-0.884461	0.376447	1	1	1	0	0			0
14	78103461	rs201851819	TCTGAGGAGCAG	T	0.007	0	11.4009	2.43932	2.59473e-06	NA	NA	NA	NA	NA	NA	NA	NA	NA	NA	NA	NA	NA	NA	NA	NA	NA	-0.670535	3.53625	0.846955	-0.0572718	0.194418	0.71879	0.765	T	TCTGAGGAGCAG	0.99	0.924	1.06	-0.0105	0.0351	0	0	0	0	0	0	0	R2=0.95509	IMPUTED	5	680	0.00735294	MODIFIER	intergenic_region	NA	FXNP1-NRXN3	ENSG00000258421-ENSG00000021645	n.78103462_78103472delCTGAGGAGCAG	NA	0.00906343	8.375	1	0	0	0	T	19659	1.02427	0.0890354	0.860253	1.21955	0.269297	0.787701	1	-1	0	0	0			0
14	78251882	rs77963225	G	A	0.007	0	11.4009	2.43932	2.59473e-06	A	G	-0.0387	0.0599	0.5186	0.962039	1.07944327764222-0.844635277642221	A	G	-0.2005	0.3266	0.5394	A	G	-0.0471	0.0419	0.2612	-0.584497	2.08077	0.766049	-0.0367859	0.117625	0.703643	0.3114	A	G	0.975	0.927	1.024	-0.0258	0.0255	0	0	0	0	0	0	0	R2=0.99964	IMPUTED	5	680	0.00735294	MODIFIER	intron_variant	retained_intron	NRXN3	ENST00000556088.1	n.201+8080G>A	NA	0.016423	1.698	1	0	0	0	A	19650	0.921056	0.0649238	0.811004	1.04604	-1.26663	0.205287	1	1	1	0	0			0
14	78305318	rs61976021	G	A	0.007	0	11.4009	2.43932	2.59473e-06	NA	NA	NA	NA	NA	NA	NA	A	G	0.1153	0.381	0.7622	A	G	-0.0731	0.0569	0.199	-0.670535	3.53625	0.846955	0.0230832	0.196453	0.929096	0.682	A	G	0.985	0.918	1.058	-0.0148	0.0361	0	0	0	0	0	0	0	R2=0.99787	IMPUTED	5	680	0.00735294	MODIFIER	intron_variant	retained_intron	NRXN3	ENST00000556088.1	n.249+7458G>A	NA	0.00825494	1.669	1	0	0	0	A	19648	0.969865	0.0909481	0.811514	1.15911	-0.336441	0.736539	1	1	1	0	0			0
14	78338831	rs8009240	C	G	0.007	0	11.4009	2.43932	2.59473e-06	C	G	0.0519	0.0606	0.3917	1.05327	1.17204641020582-0.934494410205817	C	G	-0.2243	0.3239	0.4888	C	G	0.0822	0.0436	0.05948	0.00745822	2.12278	0.983714	0.0093427	0.129658	0.920487	0.6304	C	G	1.012	0.963	1.064	0.0122	0.0254	0	0	0	0	0	0	0	R2=0.9633	IMPUTED	5	680	0.00735294	MODIFIER	intron_variant	retained_intron	NRXN3	ENST00000556088.1	n.249+40971C>G	NA	0.0147644	1.381	1	0	0	0	NA	NA	NA	NA	NA	NA	NA	NA	-1	-1	1	0	0			0
14	78339562	rs117746737	A	G	0.007	0	11.4009	2.43932	2.59473e-06	A	G	0.0453	0.0601	0.4509	1.04634	1.16413771534265-0.928545715342651	A	G	-0.2255	0.323	0.4851	A	G	0.0809	0.0435	0.0629	0.00745822	2.12278	0.983714	0.0093427	0.129658	0.920487	0.58	A	G	1.014	0.964	1.067	0.0143	0.0258	0	0	0	0	0	0	0	R2=0.97494	IMPUTED	5	680	0.00735294	MODIFIER	intron_variant	retained_intron	NRXN3	ENST00000556088.1	n.249+41702A>G	NA	0.0140995	1.674	1	0	0	0	G	19660	0.886072	0.0703548	0.771938	1.01708	-1.71925	0.0855688	1	1	1	0	0			0
14	78345643	rs80355114	C	G	0.007	0	11.4009	2.43932	2.59473e-06	C	G	0.0459	0.0598	0.4425	1.04697	1.16417770875104-0.929761708751039	C	G	-0.2239	0.3177	0.481	C	G	0.0807	0.0433	0.06279	0.00745822	2.12278	0.983714	0.0093427	0.129658	0.920487	0.6663	C	G	1.011	0.962	1.062	0.0109	0.0253	0	0	0	0	0	0	0	R2=0.99995	IMPUTED	5	680	0.00735294	MODIFIER	intron_variant	retained_intron	NRXN3	ENST00000556088.1	n.249+47783C>G	NA	0.0151422	1.714	1	0	0	0	NA	NA	NA	NA	NA	NA	NA	NA	-1	-1	1	0	0			0
14	78347354	rs77329968	T	C	0.007	0	11.4009	2.43932	2.59473e-06	T	C	0.036	0.0344	0.2944	1.03666	1.10407984649092-0.969231846490924	T	C	-0.0743	0.2616	0.7764	T	C	0.0778	0.0402	0.05308	-1.02634	1.99393	0.571744	0.0374348	0.108671	0.719547	0.6949	T	C	1.009	0.965	1.056	0.009	0.023	0	0	0	0	0	0	0	R2=0.97602	IMPUTED	5	680	0.00735294	MODIFIER	intron_variant	retained_intron	NRXN3	ENST00000556088.1	n.249+49494T>C	NA	0.0232498	19.34	1	0	0	0	C	19660	0.910582	0.061762	0.806765	1.02776	-1.51665	0.129354	1	1	1	0	0			0
14	78349830	rs79812128	T	C	0.007	0	11.4009	2.43932	2.59473e-06	T	C	0.0379	0.0343	0.2687	1.03863	1.10585536494869-0.971399364948693	T	C	-0.1002	0.2684	0.7089	T	C	0.0841	0.0401	0.03589	-1.02634	1.99393	0.571744	0.0374348	0.108671	0.719547	0.6294	T	C	1.011	0.967	1.058	0.0111	0.023	0	0	1	0	0	0	1	R2=0.98256	IMPUTED	5	680	0.00735294	MODIFIER	intron_variant	retained_intron	NRXN3	ENST00000556088.1	n.249+51970T>C	NA	0.0237901	10.85	1	0	0	0	C	19660	0.923604	0.0613813	0.818914	1.04168	-1.29472	0.195416	1	1	1	0	1			0
14	78352433	rs150803765	GC	G	0.007	0	11.4009	2.43932	2.59473e-06	NA	NA	NA	NA	NA	NA	NA	NA	NA	NA	NA	NA	NA	NA	NA	NA	NA	-1.02634	1.99393	0.571744	0.0374348	0.108671	0.719547	0.8143	G	GC	0.994	0.949	1.042	-0.0056	0.0237	0	0	0	0	0	0	0	R2=0.99995	IMPUTED	5	680	0.00735294	MODIFIER	intron_variant	retained_intron	NRXN3	ENST00000556088.1	n.249+54578delC	NA	0.0198005	0.003	1	0	0	0	G	19660	0.922991	0.0616985	0.817861	1.04163	-1.29883	0.194002	1	1	1	0	0			0
14	78355863	rs74516176	G	C	0.007	0	11.4009	2.43932	2.59473e-06	C	G	-0.0591	0.0542	0.2755	0.942613	1.04884450319356-0.836380503193561	C	G	0.1648	0.2909	0.571	C	G	-0.0859	0.0402	0.03241	-1.02634	1.99393	0.571744	0.0374348	0.108671	0.719547	0.6362	C	G	0.989	0.946	1.035	-0.0109	0.023	0	0	1	0	0	0	1	R2=0.99394	IMPUTED	5	680	0.00735294	MODIFIER	intron_variant	retained_intron	NRXN3	ENST00000556088.1	n.249+58003G>C	NA	0.0234841	0.002	1	0	0	0	NA	NA	NA	NA	NA	NA	NA	NA	-1	-1	1	0	1			0
14	78364785	rs75418593	G	T	0.007	0	11.4009	2.43932	2.59473e-06	T	G	-0.0364	0.0345	0.2916	0.964255	1.03187451452666-0.896634514526665	T	G	0.2013	0.283	0.477	T	G	-0.0819	0.0403	0.04216	-1.02634	1.99393	0.571744	0.0677611	0.111677	0.518234	0.7177	T	G	0.992	0.948	1.038	-0.0084	0.0231	0	0	1	0	0	0	1	R2=0.99995	IMPUTED	5	680	0.00735294	MODIFIER	intron_variant	retained_intron	NRXN3	ENST00000556088.1	n.249+66925G>T	NA	0.0194718	0.089	1	0	0	0	T	19660	0.91595	0.0618417	0.811395	1.03398	-1.41964	0.155712	1	1	1	0	1			0
14	78368545	rs184135706	A	G	0.007	0	11.4009	2.43932	2.59473e-06	NA	NA	NA	NA	NA	NA	NA	NA	NA	NA	NA	NA	A	G	0.2077	0.0803	0.009684	-0.670535	3.53625	0.846955	-0.135343	0.306191	0.651865	0.3295	A	G	1.04	0.961	1.127	0.0396	0.0406	0	0	1	0	0	0	1	R2=0.99977	IMPUTED	5	680	0.00735294	MODIFIER	intron_variant	retained_intron	NRXN3	ENST00000556088.1	n.249+70685A>G	NA	0.00505119	1.382	1	0	0	0	G	19581	0.861547	0.109931	0.694554	1.06869	-1.35563	0.175216	1	1	1	0	1	1	Replication, Kunkle lowest p	0
14	78368750	rs151020680	A	G	0.007	0	11.4009	2.43932	2.59473e-06	NA	NA	NA	NA	NA	NA	NA	A	G	-0.0622	0.4745	0.8957	A	G	0.2076	0.0803	0.009704	-0.670535	3.53625	0.846955	-0.135343	0.306191	0.651865	0.3512	A	G	1.039	0.959	1.125	0.0379	0.0407	0	0	1	0	0	0	1	R2=0.99977	IMPUTED	5	680	0.00735294	MODIFIER	intron_variant	retained_intron	NRXN3	ENST00000556088.1	n.249+70890A>G	NA	0.00505119	4.835	1	0	0	0	G	19581	0.861547	0.109931	0.694554	1.06869	-1.35563	0.175216	1	1	1	0	1			0
14	78371320	rs117534504	G	A	0.007	0	11.4009	2.43932	2.59473e-06	A	G	-0.0344	0.0345	0.3193	0.966185	1.03380495335106-0.898564953351063	A	G	0.198	0.2847	0.4868	A	G	-0.0803	0.0404	0.04671	-1.02634	1.99393	0.571744	0.0677611	0.111677	0.518234	0.7301	A	G	0.992	0.948	1.038	-0.008	0.0231	0	0	1	0	0	0	1	R2=1,ER2=1	TYPED	5	680	0.00735294	MODIFIER	intron_variant	retained_intron	NRXN3	ENST00000556088.1	n.249+73460G>A	NA	0.019861	0.51	1	0	0	0	A	19660	0.918137	0.0618591	0.813304	1.03648	-1.3807	0.167373	1	1	1	0	1			0
14	78374456	rs117349599	T	C	0.007	0	11.4009	2.43932	2.59473e-06	T	C	0.0314	0.0345	0.3622	1.0319	1.09951818061792-0.964278180617921	T	C	-0.2116	0.3654	0.5625	T	C	0.0808	0.0404	0.04549	-1.02634	1.99393	0.571744	0.0677611	0.111677	0.518234	0.7487	T	C	1.007	0.963	1.054	0.0074	0.0232	0	0	1	0	0	0	1	R2=0.99995	IMPUTED	5	680	0.00735294	MODIFIER	intron_variant	retained_intron	NRXN3	ENST00000556088.1	n.249+76596T>C	NA	0.0173939	5.925	1	0	0	0	C	19660	0.920616	0.0618771	0.815471	1.03932	-1.33673	0.181312	1	1	1	0	1			0
14	78374867	rs77612142	G	A	0.007	0	11.4009	2.43932	2.59473e-06	A	G	-0.0321	0.0344	0.3498	0.96841	1.03583373626336-0.900985736263361	A	G	0.1672	0.2715	0.5379	A	G	-0.0751	0.0402	0.06172	-1.02634	1.99393	0.571744	0.0677611	0.111677	0.518234	0.7637	A	G	0.993	0.95	1.039	-0.0069	0.0229	0	0	0	0	0	0	0	R2=0.9998	IMPUTED	5	680	0.00735294	MODIFIER	intron_variant	retained_intron	NRXN3	ENST00000556088.1	n.249+77007G>A	NA	0.0260947	4.547	1	0	0	0	A	19660	0.901375	0.0615197	0.798987	1.01688	-1.68782	0.091446	1	1	1	0	0			0
14	78376050	rs7157115	A	C	0.007	0	11.4009	2.43932	2.59473e-06	A	C	0.0355	0.0345	0.3035	1.03614	1.10375764812806-0.968517648128065	A	C	-0.1895	0.2853	0.5064	A	C	0.0778	0.0403	0.05382	-1.02634	1.99393	0.571744	0.0677611	0.111677	0.518234	0.7259	A	C	1.008	0.964	1.055	0.0081	0.0231	0	0	0	0	0	0	0	R2=0.99991	IMPUTED	5	680	0.00735294	MODIFIER	intron_variant	retained_intron	NRXN3	ENST00000556088.1	n.249+78190A>C	NA	0.0211039	2.048	1	0	0	0	C	19660	0.912053	0.0617384	0.808106	1.02937	-1.49108	0.135939	1	1	1	0	0			0
14	78382511	rs117387655	A	G	0.007	0	11.4009	2.43932	2.59473e-06	A	G	0.0313	0.0345	0.3647	1.03179	1.09941499595918-0.964174995959178	A	G	-0.1814	0.2857	0.5255	A	G	0.0781	0.0404	0.05328	-1.02634	1.99393	0.571744	0.0677611	0.111677	0.518234	0.7647	A	G	1.007	0.962	1.054	0.0069	0.0231	0	0	0	0	0	0	0	R2=0.99995	IMPUTED	5	680	0.00735294	MODIFIER	intron_variant	retained_intron	NRXN3	ENST00000556088.1	n.249+84651A>G	NA	0.0177831	0.361	1	0	0	0	G	19660	0.921983	0.0618151	0.816782	1.04074	-1.31405	0.18883	1	1	1	0	0			0
14	78400629	rs77164086	A	G	0.007	0	11.4009	2.43932	2.59473e-06	A	G	0.0266	0.0346	0.4413	1.02696	1.09477293782085-0.959140937820851	A	G	-0.2571	0.2848	0.3667	A	G	0.083	0.0407	0.04136	-1.02634	1.99393	0.571744	0.0677611	0.111677	0.518234	0.7605	A	G	1.007	0.962	1.054	0.0071	0.0234	0	0	1	0	0	0	1	R2=0.99963	IMPUTED	5	680	0.00735294	MODIFIER	upstream_gene_variant	protein_coding	NRXN3	ENST00000554719.5	c.-3612A>G	NA	0.0174015	5.892	1	0	0	0	G	19660	0.910777	0.0629393	0.805078	1.03035	-1.48488	0.137577	1	1	1	0	1			0
14	78409077	rs118030137	G	A	0.007	0	11.4009	2.43932	2.59473e-06	A	G	-0.0296	0.0346	0.3932	0.970834	1.03864978940792-0.903017789407923	A	G	0.222	0.2884	0.4415	A	G	-0.0807	0.0407	0.0473	-1.02634	1.99393	0.571744	0.0677611	0.111677	0.518234	0.7953	A	G	0.994	0.949	1.041	-0.0061	0.0234	0	0	1	0	0	0	1	R2=0.99995	IMPUTED	5	680	0.00735294	MODIFIER	intron_variant	protein_coding	NRXN3	ENST00000554719.5	c.-363+5199G>A	NA	0.0199592	0.039	1	0	0	0	A	19660	0.909215	0.0630772	0.80348	1.02886	-1.50885	0.131336	1	1	1	0	1			0
14	78420245	rs8020400	A	G	0.007	0	11.4009	2.43932	2.59473e-06	A	G	0.0264	0.0343	0.4405	1.02675	1.09397956697106-0.959523566971056	A	G	-0.2605	0.286	0.3625	A	G	0.0656	0.0404	0.1045	-1.02634	1.99393	0.571744	0.0677611	0.111677	0.518234	0.8515	A	G	1.004	0.96	1.051	0.0044	0.0233	0	0	0	0	0	0	0	R2=0.99995	IMPUTED	5	680	0.00735294	MODIFIER	intron_variant	protein_coding	NRXN3	ENST00000554719.5	c.-363+16367A>G	NA	0.0181949	0.461	1	0	0	0	G	19660	0.913958	0.0624267	0.808702	1.03291	-1.44123	0.14952	1	1	1	0	0			0
14	78424795	rs78560216	G	A	0.007	0	11.4009	2.43932	2.59473e-06	A	G	-0.0251	0.0342	0.464	0.975212	1.04224438591352-0.908180385913517	A	G	0.2204	0.2856	0.4404	A	G	-0.0663	0.0404	0.1006	-1.02634	1.99393	0.571744	0.0677611	0.111677	0.518234	0.7079	A	G	0.991	0.947	1.038	-0.0088	0.0235	0	0	0	0	0	0	0	R2=0.99994	IMPUTED	5	680	0.00735294	MODIFIER	intron_variant	protein_coding	NRXN3	ENST00000554719.5	c.-363+20917G>A	NA	0.016967	0.512	1	0	0	0	A	19660	0.904878	0.0632309	0.799407	1.02427	-1.58079	0.113926	1	1	1	0	0			1
14	78435453	rs75655413	A	G	0.007	0	11.4009	2.43932	2.59473e-06	A	G	0.024	0.0343	0.4843	1.02429	1.09151831789062-0.957062317890622	A	G	-0.3142	0.3414	0.3574	A	G	0.0674	0.0404	0.09503	-1.02634	1.99393	0.571744	0.0677611	0.111677	0.518234	0.7806	A	G	1.007	0.962	1.054	0.0065	0.0233	0	0	0	0	0	0	0	R2=0.9999	IMPUTED	5	680	0.00735294	MODIFIER	intron_variant	protein_coding	NRXN3	ENST00000554719.5	c.-363+31575A>G	NA	0.0176093	1.797	1	0	0	0	G	19660	0.912691	0.0624179	0.807595	1.03146	-1.46365	0.14329	1	1	1	0	0			0
14	78447310	rs117493097	G	T	0.007	0	11.4009	2.43932	2.59473e-06	T	G	-0.0287	0.0344	0.4035	0.971708	1.03913193312406-0.904283933124057	T	G	0.1564	0.2887	0.5879	T	G	-0.0693	0.0403	0.08604	-1.02634	1.99393	0.571744	0.0677611	0.111677	0.518234	0.7951	T	G	0.994	0.95	1.04	-0.006	0.0233	0	0	0	0	0	0	0	R2=0.84662	IMPUTED	5	680	0.00735294	MODIFIER	intron_variant	protein_coding	NRXN3	ENST00000554719.5	c.-363+43432G>T	NA	0.019963	3.118	1	0	0	0	T	19660	0.910089	0.062471	0.805209	1.02863	-1.5081	0.13153	1	1	1	0	0			0
14	78447367	rs78440853	A	T	0.007	0	11.4009	2.43932	2.59473e-06	A	T	0.0303	0.0538	0.5729	1.03076	1.13621171668879-0.925315716688794	A	T	-0.1176	0.2749	0.6689	A	T	0.0692	0.0403	0.08639	-1.02634	1.99393	0.571744	0.0677611	0.111677	0.518234	0.7967	A	T	1.006	0.961	1.053	0.006	0.0233	0	0	0	0	0	0	0	R2=0.84662	IMPUTED	5	680	0.00735294	MODIFIER	intron_variant	protein_coding	NRXN3	ENST00000554719.5	c.-363+43489A>T	NA	0.019963	13.98	1	0	0	0	NA	NA	NA	NA	NA	NA	NA	NA	-1	-1	1	0	0			0
14	78580782	rs117193232	G	T	0.007	0	11.4009	2.43932	2.59473e-06	NA	NA	NA	NA	NA	NA	NA	T	G	0.6409	0.7056	0.3637	T	G	-0.0935	0.0872	0.2836	-0.670535	3.53625	0.846955	-0.135343	0.306191	0.651865	0.3849	T	G	0.965	0.891	1.045	-0.0353	0.0406	0	0	0	0	0	0	0	R2=0.97136	IMPUTED	5	680	0.00735294	MODIFIER	intron_variant	protein_coding	NRXN3	ENST00000554719.5	c.-362-64338G>T	NA	0.00514942	4.451	1	0	0	0	T	19438	0.878262	0.112461	0.704526	1.09484	-1.15427	0.24839	1	1	1	0	0			0
14	78642394	rs118105301	C	A	0.007	0	11.4009	2.43932	2.59473e-06	NA	NA	NA	NA	NA	NA	NA	A	C	0.0225	0.4555	0.9606	A	C	-0.0876	0.0624	0.1604	-0.670535	3.53625	0.846955	-0.155249	0.198669	0.423287	0.1591	A	C	0.953	0.892	1.019	-0.048	0.0341	0	0	0	0	0	0	0	R2=0.94162	IMPUTED	5	680	0.00735294	MODIFIER	upstream_gene_variant	processed_transcript	NRXN3	ENST00000634266.1	n.-2726C>A	NA	0.00776002	13.31	1	0	0	0	A	19476	0.902373	0.0948876	0.749234	1.08681	-1.08262	0.278976	1	1	1	0	0			0
14	78658696	rs116846805	C	T	0.007	0	11.4009	2.43932	2.59473e-06	NA	NA	NA	NA	NA	NA	NA	T	C	0.2813	0.5331	0.5977	T	C	-0.1062	0.0655	0.1049	NA	NA	NA	-0.135343	0.306191	0.651865	0.2928	T	C	0.958	0.885	1.038	-0.0429	0.0407	0	0	0	0	0	0	0	R2=0.96079	IMPUTED	5	680	0.00735294	MODIFIER	intron_variant	protein_coding	NRXN3	ENST00000554719.5	c.102+7370C>T	NA	0.00493785	0.616	1	0	0	0	T	19438	0.856175	0.114874	0.683568	1.07237	-1.35175	0.176454	1	1	1	0	0			0
14	78678442	rs116959965	C	G	0.007	0	11.4009	2.43932	2.59473e-06	NA	NA	NA	NA	NA	NA	NA	C	G	-0.3232	0.4319	0.4542	C	G	0.1023	0.0648	0.1147	-0.670535	3.53625	0.846955	-0.155249	0.198669	0.423287	0.2294	C	G	1.042	0.974	1.114	0.0411	0.0342	0	0	0	0	0	0	0	R2=0.94109	IMPUTED	5	680	0.00735294	MODIFIER	intron_variant	protein_coding	NRXN3	ENST00000554719.5	c.102+27116C>G	NA	0.00780914	0.64	1	0	0	0	NA	NA	NA	NA	NA	NA	NA	NA	-1	-1	1	0	0			0
14	78936953	rs146082486	G	T	0.007	0	11.4009	2.43932	2.59473e-06	NA	NA	NA	NA	NA	NA	NA	T	G	-0.2611	0.6144	0.6708	NA	NA	NA	NA	NA	NA	NA	NA	-0.135343	0.306191	0.651865	0.6595	T	G	0.979	0.89	1.076	-0.0213	0.0484	0	0	0	0	0	0	0	R2=0.99411	IMPUTED	5	680	0.00735294	MODIFIER	intron_variant	protein_coding	NRXN3	ENST00000554719.5	c.1157-20289G>T	NA	0.00392535	1.474	1	0	0	0	T	19271	0.838174	0.123367	0.658148	1.06744	-1.43093	0.152451	1	1	1	0	0			0
14	78979083	rs149955664	C	T	0.007	0	11.4009	2.43932	2.59473e-06	NA	NA	NA	NA	NA	NA	NA	T	C	-1.2501	0.6882	0.06929	T	C	-0.0088	0.0665	0.8952	-10.4462	3.84426	0.0056095	-0.135343	0.306191	0.651865	0.536	T	C	0.971	0.883	1.067	-0.0299	0.0483	0	0	0	0	0	0	0	R2=0.98364	IMPUTED	5	680	0.00735294	MODIFIER	intron_variant	protein_coding	NRXN3	ENST00000554719.5	c.2024-8939C>T	NA	0.00416336	1.791	1	0	0	0	T	19256	0.82317	0.125263	0.643969	1.05224	-1.55347	0.120312	1	1	1	0	0			0
14	79121238	rs141497306	G	A	0.007	0	11.4009	2.43932	2.59473e-06	NA	NA	NA	NA	NA	NA	NA	A	G	0.2097	0.4167	0.6148	A	G	-0.1065	0.082	0.1939	-10.4462	3.84426	0.0056095	-0.135343	0.306191	0.651865	0.3816	A	G	0.957	0.867	1.056	-0.0439	0.0502	0	0	0	0	0	0	0	R2=0.91725	IMPUTED	5	680	0.00735294	MODIFIER	intron_variant	protein_coding	NRXN3	ENST00000554719.5	c.2143+133097G>A	NA	0.00401224	2.881	1	0	0	0	A	19311	0.820087	0.129879	0.63578	1.05782	-1.52715	0.126724	1	1	1	0	0			0
14	81268415	chr14:81268415:C:A	C	A	0.006	0	10.1287	2.72253	0.00011757	NA	NA	NA	NA	NA	NA	NA	NA	NA	NA	NA	NA	NA	NA	NA	NA	NA	NA	NA	NA	NA	NA	NA	NA	NA	NA	NA	NA	NA	NA	NA	0	0	0	0	0	0	0	R2=0.98324	IMPUTED	4	680	0.00588235	HIGH	stop_lost	protein_coding	STON2	ENST00000553821.2	c.383G>T	p.Ter128Leuext*?	1.1334e-05	17.82	0	0	0	1	NA	NA	NA	NA	NA	NA	NA	NA	-1	-1	1	0	0			0
14	88185618	rs17762463	C	T	0.147	0	-1.29293	0.6599	0.0381108	T	C	-0.018	0.0152	0.237	0.982161	1.0119530323583-0.952369032358301	T	C	-0.0695	0.1227	0.5714	T	C	-0.0178	0.0161	0.2682	0.701529	1.00903	0.454086	-0.0108268	0.0442666	0.750743	0.8718	T	C	1.002	0.984	1.019	0.0015	0.009	0	0	0	0	0	0	0	R2=0.95327	IMPUTED	100	680	0.147059	MODERATE	missense_variant	protein_coding	KCNK10	ENST00000312350.9	c.1549G>A	p.Ala517Thr	0.178197	10.22	0	0	0	1	NA	NA	NA	NA	NA	NA	NA	NA	-1	-1	0	0	0			0
14	92460608	rs10498633	G	T	0.212	0	-0.0587248	0.613679	0.913969	T	G	-0.0638	0.0164	0.000104	0.938193	0.970336619291986-0.906048619291986	T	G	-0.0038	0.1334	0.9775	T	G	-0.085	0.0176	1.273e-06	-0.123924	1.07529	0.981351	-0.0632463	0.0492879	0.213529	1.143e-11	T	G	0.935	0.917	0.953	-0.0672	0.0099	0	0	0	0	0	0	0	R2=0.9999,ER2=0.99672	TYPED	144	680	0.211765	MODIFIER	intron_variant	protein_coding	SLC24A4	ENST00000532405.5	c.1255+4000G>T	NA	0.183645	3.052	0	0	1	0	NA	NA	NA	NA	NA	NA	NA	NA	-1	-1	0	0	0			0
14	92464917	rs7401792	G	A	0.618	0	-0.458067	0.513348	0.486403	A	G	-0.0279	0.014	0.04659	0.972486	0.999925610500031-0.945045610500031	A	G	0.0026	0.1097	0.981	A	G	-0.0478	0.0149	0.001363	-0.139082	0.808746	0.917352	-0.0540203	0.042471	0.174928	7.147e-06	A	G	0.963	0.947	0.979	-0.038	0.0085	0	0	0	0	0	0	0	R2=0.98273	IMPUTED	420	680	0.617647	MODIFIER	downstream_gene_variant	processed_transcript	SLC24A4	ENST00000556739.5	n.*2170G>A	NA	0.497922	1.19	0	0	1	0	NA	NA	NA	NA	NA	NA	NA	NA	-1	-1	0	0	0			0
14	92466484	rs12881735	T	C	0.21	0	-0.0831374	0.621057	0.876425	T	C	0.0697	0.0165	2.26e-05	1.07219	1.10452647705788-1.03984647705788	T	C	-0.0062	0.1306	0.962	T	C	0.088	0.0175	4.876e-07	-0.0502162	1.08396	0.967652	-0.0620644	0.0487645	0.208742	3.737e-12	T	C	1.071	1.05	1.092	0.0686	0.0099	0	0	0	0	0	0	0	R2=0.99483	IMPUTED	143	680	0.210294	MODIFIER	downstream_gene_variant	processed_transcript	SLC24A4	ENST00000556739.5	n.*3737T>C	NA	0.187774	0.706	0	0	1	0	NA	NA	NA	NA	NA	NA	NA	NA	-1	-1	0	0	0			0
14	92472511	rs12590654	G	A	0.297	0	0.0653044	0.521865	0.878091	A	G	-0.0828	0.0281	0.003223	0.920535	0.975611235857819-0.865459235857819	A	G	0.1043	0.1133	0.3572	A	G	-0.0906	0.0157	8.729e-09	1.006	0.978561	0.268289	0.0246499	0.0442973	0.560221	2.077e-15	A	G	0.933	0.917	0.949	-0.0693	0.0087	1	0	1	0	0	1	3	R2=0.99012	IMPUTED	202	680	0.297059	MODIFIER	intron_variant	protein_coding	SLC24A4	ENST00000532405.5	c.1256-10169G>A	NA	0.344992	6.581	0	0	1	0	NA	NA	NA	NA	NA	NA	NA	NA	-1	-1	1	0	3			0
14	99909370	rs34198557	C	T	0.25	0	1.19139	0.540443	0.0244638	T	C	0.0154	0.0159	0.3304	1.01552	1.04668319106144-0.984355191061439	T	C	0.0293	0.1333	0.8259	T	C	0.0174	0.0187	0.352	0.613627	1.06331	0.569887	0.0241211	0.0549539	0.673869	0.2574	T	C	1.012	0.991	1.034	0.0123	0.0109	0	0	0	0	0	0	0	R2=0.97727	IMPUTED	170	680	0.25	MODERATE	missense_variant	protein_coding	EML1	ENST00000554479.5	c.1091C>T	p.Ala364Val	0.189852	15.6	0	0	0	1	NA	NA	NA	NA	NA	NA	NA	NA	-1	-1	1	0	0			0
14	100569737	rs10140554	C	G	0.26	0	1.11614	0.550457	0.0429506	C	G	-0.0345	0.0287	0.2282	0.966088	1.02234033968649-0.909836339686492	C	G	0.0489	0.1554	0.753	C	G	-0.0206	0.022	0.3509	NA	NA	NA	-0.0650499	0.0584327	0.275764	0.2574	C	G	1.014	0.99	1.038	0.0137	0.0121	0	0	0	0	0	0	0	R2=0.96749	IMPUTED	177	680	0.260294	HIGH	splice_donor_variant&intron_variant	protein_coding	BEGAIN	ENST00000355173.6	c.-16+1G>C	NA	0.217904	17.33	0	0	0	1	NA	NA	NA	NA	NA	NA	NA	NA	-1	-1	1	0	0			0
14	103727891	rs71417876	A	G	0.016	0	-5.25081	1.9114	0.00481184	A	G	0.0623	0.0654	0.341	1.06428	1.19246558131455-0.936097581314546	A	G	0.2192	0.507	0.6656	A	G	0.0129	0.0626	0.8371	-0.872157	2.80649	0.743017	0.1316	0.119564	0.236859	0.921	A	G	1.003	0.947	1.062	0.0029	0.0293	0	0	0	0	0	0	0	R2=0.94195	IMPUTED	11	680	0.0161765	MODERATE	missense_variant	protein_coding	ZFYVE21	ENST00000311141.6	c.335A>G	p.Lys112Arg	0.0133401	19.15	0	0	0	1	NA	NA	NA	NA	NA	NA	NA	NA	-1	-1	0	0	0			0
14	103732631	rs200636562	C	T	0.029	0	-4.06026	1.57537	0.0169335	NA	NA	NA	NA	NA	NA	NA	NA	NA	NA	NA	NA	NA	NA	NA	NA	NA	NA	NA	NA	NA	NA	NA	NA	NA	NA	NA	NA	NA	NA	NA	0	0	0	0	0	0	0	R2=0.99842	IMPUTED	20	680	0.0294118	MODERATE	missense_variant	protein_coding	ZFYVE21	ENST00000311141.6	c.538C>T	p.Arg180Trp	0.000400468	25.9	0	0	0	1	NA	NA	NA	NA	NA	NA	NA	NA	-1	-1	0	0	0			0
14	105761758	rs7157106	A	G	0.451	0	-0.296707	0.487279	0.498001	NA	NA	NA	NA	NA	NA	NA	A	G	0.1868	0.2835	0.51	A	G	0.0448	0.024	0.06143	NA	NA	NA	0.0297385	0.0447189	0.498109	1.456e-07	A	G	1.058	1.036	1.08	0.0564	0.0107	0	0	0	0	0	0	0	R2=0.6314	IMPUTED	307	680	0.451471	MODIFIER	downstream_gene_variant	IG_C_gene	IGHG3	ENST00000641136.1	c.*4156T>C	NA	0.464702	5.498	0	0	1	0	NA	NA	NA	NA	NA	NA	NA	NA	-1	-1	0	0	0			0
14	106665591	rs10131280	G	A	0.116	0	-0.0633911	0.732222	0.75791	A	G	-0.0681	0.021	0.001173	0.934167	0.975327052201002-0.893007052201003	A	G	0.6527	0.193	0.0007213	A	G	-0.0596	0.022	0.006704	0.185787	1.52169	0.918698	-0.13042	0.0627228	0.0368532	1.982e-07	A	G	0.937	0.914	0.96	-0.0653	0.0126	0	0	0	0	0	0	0	R2=0.79639	IMPUTED	79	680	0.116176	MODIFIER	downstream_gene_variant	IG_V_pseudogene	IGHV3-65	ENST00000523210.1	n.*501C>T	NA	0.165582	1.381	0	0	1	0	NA	NA	NA	NA	NA	NA	NA	NA	-1	-1	0	0	0			0
15	22927986	rs147115985	C	T	0.004	0	-6.9017	3.37118	0.0414671	NA	NA	NA	NA	NA	NA	NA	NA	NA	NA	NA	NA	NA	NA	NA	NA	NA	NA	NA	NA	NA	NA	NA	NA	NA	NA	NA	NA	NA	NA	NA	0	0	0	0	0	0	0	R2=0.89997,ER2=0.42588	TYPED	3	680	0.00441176	MODERATE	missense_variant	protein_coding	CYFIP1	ENST00000610365.4	c.1153G>A	p.Ala385Thr	0.0147871	8.746	0	0	0	1	NA	NA	NA	NA	NA	NA	NA	NA	-1	-1	0	0	0			0
15	28712301	rs111557126	T	C	0.022	0	2.45774	1.50036	0.0458076	NA	NA	NA	NA	NA	NA	NA	NA	NA	NA	NA	NA	NA	NA	NA	NA	NA	4.85352	3.41741	0.199376	-0.108282	0.178268	0.560481	NA	NA	NA	NA	NA	NA	NA	NA	0	0	0	0	0	0	0	R2=0.4141	IMPUTED	15	680	0.0220588	MODERATE	missense_variant	protein_coding	GOLGA8M	ENST00000563027.1	c.23A>G	p.Asn8Ser	0.0183535	0.004	0	0	0	1	NA	NA	NA	NA	NA	NA	NA	NA	-1	-1	1	0	0			0
15	30614223	rs201323564	G	A	0.038	0	3.94771	1.17542	0.000298588	NA	NA	NA	NA	NA	NA	NA	NA	NA	NA	NA	NA	NA	NA	NA	NA	NA	10.7568	3.68007	0.00296018	-0.0646883	0.0772906	0.446825	NA	NA	NA	NA	NA	NA	NA	NA	0	0	0	1	0	0	1	R2=0.82771	IMPUTED	26	680	0.0382353	MODERATE	missense_variant	protein_coding	GOLGA8H	ENST00000566740.1	c.1645G>A	p.Ala549Thr	0.0294684	15.55	0	0	0	1	NA	NA	NA	NA	NA	NA	NA	NA	-1	-1	1	0	1			0
15	30941861	rs6493352	C	T	0.174	0	-1.12474	0.615827	0.0450171	T	C	-0.0036	0.0164	0.8267	0.996406	1.02855047223099-0.964262472230993	T	C	0.0315	0.1467	0.8301	T	C	0.0197	0.0197	0.3175	-2.28459	1.09769	0.0312916	-0.0258271	0.0595202	0.681253	0.5469	T	C	0.993	0.972	1.015	-0.0066	0.0109	0	0	0	1	0	0	1	R2=0.99994,ER2=0.99509	TYPED	118	680	0.173529	MODERATE	missense_variant	protein_coding	MTMR10	ENST00000435680.6	c.1943G>A	p.Arg648His	0.170532	5.099	0	0	0	1	NA	NA	NA	NA	NA	NA	NA	NA	-1	-1	0	0	1			0
15	31070149	rs2241493	C	T	0.844	0	1.66594	0.65937	0.00823028	T	C	0.026	0.0154	0.09052	1.02634	1.05652494847344-0.996156948473442	T	C	0.0946	0.1426	0.5069	T	C	-0.0073	0.018	0.6867	0.884789	1.00461	0.355313	-0.0902429	0.0513424	0.0717946	0.006173	T	C	1.029	1.008	1.05	0.0285	0.0104	0	0	0	0	0	0	0	R2=0.99899,ER2=0.95624	TYPED	574	680	0.844118	MODERATE	missense_variant	protein_coding	TRPM1	ENST00000542188.5	c.212G>A	p.Ser71Asn	0.806491	0.01	0	0	0	1	NA	NA	NA	NA	NA	NA	NA	NA	-1	-1	1	0	0			0
15	32625534	rs71462813	A	G	0.012	0	6.5512	2.3991	0.0123885	NA	NA	NA	NA	NA	NA	NA	A	G	-1.2181	0.7228	0.09194	NA	NA	NA	NA	NA	4.3672	3.38641	0.16991	-0.00361413	0.157736	0.96783	0.9198	A	G	0.997	0.946	1.051	-0.0027	0.0267	0	0	0	0	0	0	0	R2=0.89058	IMPUTED	8	680	0.0117647	MODERATE	missense_variant	protein_coding	ARHGAP11A	ENST00000361627.8	c.763A>G	p.Ile255Val	0.0157845	15.98	0	0	0	1	NA	NA	NA	NA	NA	NA	NA	NA	-1	-1	1	0	0			0
15	33540800	rs761547558	G	A	0.009	0	4.62141	2.24314	0.0223677	NA	NA	NA	NA	NA	NA	NA	NA	NA	NA	NA	NA	NA	NA	NA	NA	NA	NA	NA	NA	NA	NA	NA	NA	NA	NA	NA	NA	NA	NA	NA	0	0	0	0	0	0	0	R2=0.95562	IMPUTED	6	680	0.00882353	MODERATE	missense_variant	protein_coding	RYR3	ENST00000634891.1	c.556G>A	p.Val186Ile	1.5112e-05	4.047	0	0	0	1	NA	NA	NA	NA	NA	NA	NA	NA	-1	-1	1	0	0			0
15	34063663	rs141362421	G	A	0.007	0	6.08415	2.50595	0.0325672	NA	NA	NA	NA	NA	NA	NA	NA	NA	NA	NA	NA	NA	NA	NA	NA	NA	NA	NA	NA	-0.477654	0.435015	0.259098	0.6813	A	G	1.059	0.806	1.392	0.0573	0.1395	0	0	0	0	0	0	0	R2=0.7298	IMPUTED	5	680	0.00735294	MODERATE	missense_variant	protein_coding	CHRM5	ENST00000557872.1	c.946G>A	p.Ala316Thr	0.000944501	0.03	0	0	0	1	NA	NA	NA	NA	NA	NA	NA	NA	-1	-1	1	0	0			0
15	40036374	rs7535	G	C	0.932	0	-1.72579	0.874575	0.0257576	C	G	-0.0797	0.0355	0.02465	0.923393	0.992973322834942-0.853813322834942	C	G	-0.0812	0.1809	0.6535	C	G	-0.0239	0.0268	0.372	-0.622637	1.51215	0.656371	0.078654	0.076358	0.291741	0.7766	C	G	0.996	0.966	1.026	-0.0043	0.0152	0	0	0	0	0	0	0	R2=0.95283	IMPUTED	634	680	0.932353	MODERATE	missense_variant	protein_coding	SRP14	ENST00000267884.11	c.370C>G	p.Pro124Ala	0.898984	15.72	0	0	0	1	NA	NA	NA	NA	NA	NA	NA	NA	-1	-1	0	0	0			0
15	40266209	rs61732685	G	A	0.015	0	-4.1971	1.86287	0.0167063	NA	NA	NA	NA	NA	NA	NA	NA	NA	NA	NA	NA	NA	NA	NA	NA	NA	NA	NA	NA	NA	NA	NA	NA	NA	NA	NA	NA	NA	NA	NA	0	0	0	0	0	0	0	R2=0.97142	IMPUTED	10	680	0.0147059	MODERATE	missense_variant	protein_coding	PAK6	ENST00000260404.8	c.572G>A	p.Arg191His	0.00565567	22.3	0	0	0	1	NA	NA	NA	NA	NA	NA	NA	NA	-1	-1	0	0	0			0
15	40337794	rs149438052	G	T	0.009	0	-4.25393	2.32155	0.0486157	NA	NA	NA	NA	NA	NA	NA	NA	NA	NA	NA	NA	NA	NA	NA	NA	NA	NA	NA	NA	-0.333786	0.434902	0.445823	0.544	T	G	0.929	0.733	1.178	-0.0736	0.1212	0	0	0	0	0	0	0	R2=0.99276	IMPUTED	6	680	0.00882353	MODERATE	missense_variant	protein_coding	CCDC9B	ENST00000397536.6	c.115C>A	p.Arg39Ser	0.000698931	27	0	0	0	1	NA	NA	NA	NA	NA	NA	NA	NA	-1	-1	0	0	0			0
15	40458541	rs3743143	A	G	0.078	0	-2.55954	0.843691	0.00333621	A	G	-0.0619	0.0467	0.1849	0.939977	1.03150887977934-0.848444879779339	A	G	0.1191	0.3613	0.7417	A	G	-0.0134	0.0504	0.7899	-1.05411	2.16215	0.569968	-0.249438	0.118709	0.0349653	0.1923	A	G	1.04	0.981	1.102	0.0388	0.0297	0	0	0	0	0	0	0	R2=0.87374	IMPUTED	53	680	0.0779412	MODERATE	missense_variant	protein_coding	BAHD1	ENST00000416165.6	c.77A>G	p.Glu26Gly	0.0300049	23.6	0	0	0	1	NA	NA	NA	NA	NA	NA	NA	NA	-1	-1	0	0	0			0
15	41287959	rs146711631	C	CA	0.197	0	-1.11162	0.611828	0.0436054	NA	NA	NA	NA	NA	NA	NA	NA	NA	NA	NA	NA	NA	NA	NA	NA	NA	NA	NA	NA	-0.0877559	0.0461357	0.0612441	NA	NA	NA	NA	NA	NA	NA	NA	0	0	0	0	0	0	0	R2=0.99017	IMPUTED	134	680	0.197059	HIGH	splice_acceptor_variant&intron_variant	pseudogene	OIP5-AS1	ENST00000559368.5	n.333-2dupA	NA	0.207922	5.396	0	0	0	1	NA	NA	NA	NA	NA	NA	NA	NA	-1	-1	0	0	0			0
15	41365409	rs190224692	C	T	0.009	0	9.14399	2.60773	0.000593043	NA	NA	NA	NA	NA	NA	NA	NA	NA	NA	NA	NA	NA	NA	NA	NA	NA	NA	NA	NA	NA	NA	NA	NA	NA	NA	NA	NA	NA	NA	NA	0	0	0	0	0	0	0	R2=0.96509	IMPUTED	6	680	0.00882353	MODERATE	missense_variant	protein_coding	NUSAP1	ENST00000559596.6	c.668C>T	p.Pro223Leu	0.000166232	7.439	0	0	0	1	NA	NA	NA	NA	NA	NA	NA	NA	-1	-1	1	0	0			0
15	41396968	rs3204853	C	A	0.194	0	-1.30755	0.612225	0.0190653	A	C	-0.0137	0.0139	0.3235	0.986393	1.01363741790497-0.959149417904968	A	C	0.0475	0.1187	0.6892	A	C	-0.0187	0.0166	0.261	-0.803412	0.951813	0.378318	-0.081982	0.0469835	0.0865639	0.00749	A	C	0.975	0.958	0.993	-0.0249	0.0093	0	0	0	0	0	0	0	R2=1,ER2=1	TYPED	132	680	0.194118	MODERATE	missense_variant	protein_coding	NDUFAF1	ENST00000260361.9	c.92G>T	p.Arg31Leu	0.1708	1.225	0	0	0	1	NA	NA	NA	NA	NA	NA	NA	NA	-1	-1	0	0	0			0
15	41397034	rs1899	C	T	0.197	0	-1.19276	0.609907	0.028847	T	C	-0.0149	0.0139	0.2843	0.98521	1.01245445572275-0.957966455722747	T	C	0.0216	0.1217	0.8593	T	C	-0.0186	0.0166	0.2628	-0.803412	0.951813	0.378318	-0.081982	0.0469835	0.0865639	0.006518	T	C	0.975	0.957	0.993	-0.0253	0.0093	0	0	0	0	0	0	0	R2=0.99991,ER2=0.99796	TYPED	134	680	0.197059	MODERATE	missense_variant	protein_coding	NDUFAF1	ENST00000260361.9	c.26G>A	p.Arg9His	0.209203	0.114	0	0	0	1	NA	NA	NA	NA	NA	NA	NA	NA	-1	-1	0	0	0			0
15	41505523	rs148513655	G	T	0.006	0	-6.25883	2.88274	0.0192983	NA	NA	NA	NA	NA	NA	NA	NA	NA	NA	NA	NA	NA	NA	NA	NA	NA	NA	NA	NA	0.192787	0.309555	0.499804	0.8052	T	G	0.976	0.803	1.185	-0.0245	0.0993	0	0	0	0	0	0	0	R2=0.77068	IMPUTED	4	680	0.00588235	MODERATE	missense_variant	protein_coding	LTK	ENST00000263800.11	c.1705C>A	p.Arg569Ser	0.00479807	18.87	0	0	0	1	NA	NA	NA	NA	NA	NA	NA	NA	-1	-1	0	0	0			0
15	41527518	rs1200345	C	T	0.516	0	0.963885	0.44359	0.0317091	T	C	0.0034	0.012	0.7741	1.00341	1.02692578655624-0.979885786556238	T	C	-0.1103	0.1089	0.3114	T	C	0.0125	0.0145	0.3892	-0.543957	0.822254	0.525316	-0.027366	0.0417312	0.47412	0.07622	T	C	1.014	0.998	1.031	0.0143	0.0081	0	0	0	0	0	0	0	R2=1,ER2=1	TYPED	351	680	0.516176	MODERATE	missense_variant	protein_coding	RPAP1	ENST00000304330.9	c.1516G>A	p.Glu506Lys	0.553138	24.3	0	0	0	1	NA	NA	NA	NA	NA	NA	NA	NA	-1	-1	1	0	0			0
15	41535559	rs2297382	T	A	0.1	0	1.62307	0.806067	0.0476009	A	T	-0.024	0.041	0.5583	0.976286	1.05664570975791-0.895925709757909	A	T	0.0503	0.1947	0.7963	A	T	0.0072	0.0307	0.8138	NA	NA	NA	-0.0220574	0.083436	0.824507	0.5986	A	T	0.991	0.959	1.025	-0.0089	0.0169	0	0	0	0	0	0	0	R2=0.98796	IMPUTED	68	680	0.1	MODERATE	missense_variant	protein_coding	RPAP1	ENST00000304330.9	c.494A>T	p.Lys165Met	0.154917	7.728	0	0	0	1	NA	NA	NA	NA	NA	NA	NA	NA	-1	-1	1	0	0			0
15	41696893	rs61736074	C	A	0.024	0	-3.03797	1.55391	0.0282428	NA	NA	NA	NA	NA	NA	NA	A	C	-0.3477	0.5839	0.5515	A	C	-0.0203	0.0534	0.704	4.25152	4.3662	0.310692	0.239271	0.14066	0.0716243	0.1025	A	C	1.051	0.99	1.116	0.0499	0.0306	0	0	0	0	0	0	0	R2=0.9999,ER2=0.99989	TYPED	16	680	0.0235294	MODERATE	missense_variant	protein_coding	MGA	ENST00000566586.5	c.1883C>A	p.Pro628Gln	0.0118025	24.1	0	0	0	1	NA	NA	NA	NA	NA	NA	NA	NA	-1	-1	0	0	0			0
15	41710993	rs761227360	C	G	0.006	0	-6.25883	2.88274	0.0192983	NA	NA	NA	NA	NA	NA	NA	NA	NA	NA	NA	NA	NA	NA	NA	NA	NA	NA	NA	NA	NA	NA	NA	NA	NA	NA	NA	NA	NA	NA	NA	0	0	0	0	0	0	0	R2=0.98917	IMPUTED	4	680	0.00588235	MODERATE	missense_variant	protein_coding	MGA	ENST00000566586.5	c.2728C>G	p.Arg910Gly	2.2668e-05	24	0	0	0	1	NA	NA	NA	NA	NA	NA	NA	NA	-1	-1	0	0	0			0
15	41729314	rs17677811	T	C	0.049	0	-2.80858	1.04325	0.0092187	T	C	-0.0226	0.0358	0.5287	0.977653	1.04782146695821-0.90748546695821	T	C	-0.4067	0.3579	0.2558	T	C	0.0004	0.0363	0.9917	1.57361	1.52646	0.290516	-0.112376	0.0990834	0.244296	0.7729	T	C	1.005	0.971	1.041	0.0052	0.0179	0	0	0	0	0	0	0	R2=0.99995,ER2=0.99995	TYPED	33	680	0.0485294	MODERATE	missense_variant	protein_coding	MGA	ENST00000566586.5	c.3808T>C	p.Cys1270Arg	0.0332918	22.6	0	0	0	1	NA	NA	NA	NA	NA	NA	NA	NA	-1	-1	0	0	0			0
15	41757835	rs548371365	G	A	0.006	0	-6.25883	2.88274	0.0192983	NA	NA	NA	NA	NA	NA	NA	NA	NA	NA	NA	NA	NA	NA	NA	NA	NA	NA	NA	NA	NA	NA	NA	NA	NA	NA	NA	NA	NA	NA	NA	0	0	0	0	0	0	0	R2=0.98917	IMPUTED	4	680	0.00588235	MODERATE	missense_variant	protein_coding	MGA	ENST00000566586.5	c.6560G>A	p.Arg2187Gln	2.6446e-05	24.7	0	0	0	1	NA	NA	NA	NA	NA	NA	NA	NA	-1	-1	0	0	0			0
15	41828144	rs151053095	A	G	0.049	0	-2.80858	1.04325	0.0092187	A	G	0.0186	0.079	0.8136	1.01877	1.17361405748162-0.863934057481623	NA	NA	NA	NA	NA	A	G	0.008	0.042	0.8494	2.04797	1.73189	0.243439	-0.134306	0.0990975	0.165234	0.274	A	G	1.021	0.984	1.06	0.0208	0.019	0	0	0	0	0	0	0	R2=0.99728	IMPUTED	33	680	0.0485294	MODERATE	missense_variant	protein_coding	JMJD7	ENST00000397299.9	c.20A>G	p.Glu7Gly	0.0295364	21.2	0	0	0	1	NA	NA	NA	NA	NA	NA	NA	NA	-1	-1	0	0	0			0
15	41841899	rs3816533	C	T	0.238	0	-1.3906	0.558546	0.0160739	T	C	-0.0119	0.0172	0.4874	0.988171	1.02188252497374-0.95445852497374	T	C	0.3209	0.151	0.03357	T	C	-0.0012	0.0206	0.9548	-0.665968	1.03862	0.531773	-0.0989403	0.0530689	0.0495156	0.1124	T	C	0.982	0.959	1.004	-0.0186	0.0117	0	0	0	0	0	0	0	R2=0.97722	IMPUTED	162	680	0.238235	MODERATE	missense_variant	protein_coding	JMJD7-PLA2G4B	ENST00000382448.8	c.1264C>T	p.Arg422Cys	0.145638	0.099	0	0	0	1	NA	NA	NA	NA	NA	NA	NA	NA	-1	-1	0	0	0			0
15	41850920	rs78489122	T	C	0.056	0	-2.28608	0.992532	0.0209211	T	C	0.0686	0.0723	0.3433	1.07101	1.21271572036816-0.929299720368156	T	C	-0.1617	0.2964	0.5854	T	C	0.0164	0.0388	0.6726	0.554841	1.70803	0.701839	-0.131273	0.0935946	0.150434	0.3232	T	C	1.019	0.982	1.056	0.0184	0.0186	0	0	0	0	0	0	0	R2=0.9946,ER2=0.93452	TYPED	38	680	0.0558824	MODERATE	missense_variant	protein_coding	SPTBN5	ENST00000320955.8	c.10855A>G	p.Ile3619Val	0.0327553	6.043	0	0	0	1	NA	NA	NA	NA	NA	NA	NA	NA	-1	-1	0	0	0			0
15	41862540	rs16972193	G	A	0.182	0	-1.60844	0.594886	0.00481491	A	G	-0.0033	0.0296	0.9117	0.996705	1.05472143901544-0.938689439015438	A	G	0.1944	0.1675	0.2458	A	G	-0.0299	0.0228	0.1885	-0.741434	1.1605	0.558718	-0.0326076	0.0651803	0.596441	0.07616	A	G	0.978	0.954	1.002	-0.0223	0.0126	0	0	0	0	0	0	0	R2=0.95712	IMPUTED	124	680	0.182353	MODERATE	missense_variant&splice_region_variant	protein_coding	SPTBN5	ENST00000320955.8	c.7384C>T	p.Arg2462Trp	0.110121	5.643	0	0	0	1	NA	NA	NA	NA	NA	NA	NA	NA	-1	-1	0	0	0			0
15	41870269	rs61750839	G	A	0.032	0	-3.11074	1.31589	0.00877332	A	G	0.0324	0.0331	0.328	1.03293	1.09780659491966-0.968054594919656	A	G	-0.0203	0.2617	0.9383	A	G	0.002	0.0389	0.958	0.595127	2.69312	0.847296	-0.0257177	0.106926	0.827801	0.8692	A	G	0.997	0.956	1.039	-0.0035	0.0214	0	0	0	0	0	0	0	R2=0.99274	IMPUTED	22	680	0.0323529	HIGH	stop_gained	protein_coding	SPTBN5	ENST00000320955.8	c.5647C>T	p.Arg1883*	0.0255846	34	0	0	0	1	NA	NA	NA	NA	NA	NA	NA	NA	-1	-1	0	0	0			0
15	42147246	rs111633028	C	T	0.057	0	-2.28215	1.00833	0.0222016	T	C	0.0014	0.0569	0.9807	1.0014	1.11292498045749-0.889876980457494	T	C	-0.3985	0.3032	0.1887	T	C	-0.062	0.0303	0.04044	-4.20753	1.54653	0.00710055	-0.0195279	0.0868128	0.881914	0.7107	T	C	1.006	0.973	1.041	0.0064	0.0172	0	0	0	1	0	0	1	R2=0.99981,ER2=0.97304	TYPED	39	680	0.0573529	MODERATE	missense_variant	protein_coding	PLA2G4F	ENST00000397272.7	c.1297G>A	p.Ala433Thr	0.0420114	15.51	0	0	0	1	NA	NA	NA	NA	NA	NA	NA	NA	-1	-1	0	0	1			0
15	42728236	rs114779238	G	A	0.006	0	8.45791	2.76023	0.000949172	NA	NA	NA	NA	NA	NA	NA	A	G	-0.0034	1.3494	0.998	NA	NA	NA	NA	NA	NA	NA	NA	NA	NA	NA	0.1391	A	G	1.289	0.921	1.805	0.2541	0.1718	0	0	0	0	0	0	0	R2=0.89362,ER2=0.60099	TYPED	4	680	0.00588235	MODERATE	missense_variant	protein_coding	CDAN1	ENST00000356231.4	c.2836C>T	p.Arg946Trp	0.0137444	27.7	0	0	0	1	NA	NA	NA	NA	NA	NA	NA	NA	-1	-1	1	0	0			0
15	45106552	rs139161034	C	T	0.04	0	2.78206	1.21803	0.0141505	NA	NA	NA	NA	NA	NA	NA	NA	NA	NA	NA	NA	NA	NA	NA	NA	NA	0.276707	2.87276	0.811003	0.0327043	0.252938	0.865798	0.358	T	C	1.054	0.942	1.179	0.0525	0.0571	0	0	0	0	0	0	0	R2=0.99995,ER2=0.99885	TYPED	27	680	0.0397059	MODERATE	missense_variant	protein_coding	DUOX2	ENST00000389039.10	c.1921G>A	p.Glu641Lys	0.00319241	12.87	0	0	0	1	NA	NA	NA	NA	NA	NA	NA	NA	-1	-1	1	0	0			0
15	45171972	rs115581428	G	A	0.04	0	2.78206	1.21803	0.0141505	NA	NA	NA	NA	NA	NA	NA	NA	NA	NA	NA	NA	NA	NA	NA	NA	NA	NA	NA	NA	0.0327043	0.252938	0.865798	0.4738	A	G	1.044	0.928	1.174	0.0428	0.0598	0	0	0	0	0	0	0	R2=0.99999,ER2=0.96405	TYPED	27	680	0.0397059	MODERATE	missense_variant	protein_coding	SHF	ENST00000560540.5	c.1048C>T	p.Arg350Cys	0.00456383	7.273	0	0	0	1	NA	NA	NA	NA	NA	NA	NA	NA	-1	-1	1	0	0			0
15	45269353	rs17222057	C	T	0.04	0	2.78206	1.21803	0.0141505	NA	NA	NA	NA	NA	NA	NA	NA	NA	NA	NA	NA	NA	NA	NA	NA	NA	0.276707	2.87276	0.811003	-0.111676	0.219524	0.645712	0.5068	T	C	0.97	0.886	1.062	-0.0306	0.0461	0	0	0	0	0	0	0	R2=1,ER2=1	TYPED	27	680	0.0397059	MODERATE	missense_variant	protein_coding	SLC28A2	ENST00000347644.8	c.1384C>T	p.Leu462Phe	0.0051532	12.6	0	0	0	1	NA	NA	NA	NA	NA	NA	NA	NA	-1	-1	1	0	0			0
15	45403247	rs143453038	C	G	0.029	0	3.45744	1.31818	0.0112906	C	G	0.0902	0.1042	0.3865	1.09439	1.2986251404469-0.890161140446896	C	G	-0.4373	0.3208	0.1728	C	G	-0.0048	0.0528	0.9271	-3.46937	3.10632	0.259876	-0.1209	0.129405	0.391422	0.4521	C	G	0.983	0.939	1.029	-0.0175	0.0233	0	0	0	0	0	0	0	R2=0.99213	IMPUTED	20	680	0.0294118	MODERATE	missense_variant	protein_coding	SPATA5L1	ENST00000305560.11	c.818C>G	p.Ser273Cys	0.0227323	24.9	0	0	0	1	NA	NA	NA	NA	NA	NA	NA	NA	-1	-1	1	0	0			0
15	48267604	rs141858745	C	T	0.044	0	-2.22331	1.03374	0.0133877	NA	NA	NA	NA	NA	NA	NA	NA	NA	NA	NA	NA	NA	NA	NA	NA	NA	-5.98122	3.26531	0.0614867	NA	NA	NA	NA	NA	NA	NA	NA	NA	NA	NA	0	0	0	0	0	0	0	R2=1,ER2=0.99611	TYPED	30	680	0.0441176	MODERATE	missense_variant	protein_coding	SLC12A1	ENST00000559641.5	c.1637C>T	p.Ala546Val	0.00668329	12.75	0	0	0	1	NA	NA	NA	NA	NA	NA	NA	NA	-1	-1	0	0	0			0
15	48762575	rs2289178	C	A	0.016	0	-3.75034	1.78945	0.0223842	NA	NA	NA	NA	NA	NA	NA	NA	NA	NA	NA	NA	NA	NA	NA	NA	NA	NA	NA	NA	NA	NA	NA	0.267	A	C	1.254	0.841	1.871	0.2264	0.204	0	0	0	0	0	0	0	R2=0.88174	IMPUTED	11	680	0.0161765	MODERATE	missense_variant	protein_coding	CEP152	ENST00000380950.7	c.2378G>T	p.Ser793Ile	0.0126563	24.4	0	0	0	1	NA	NA	NA	NA	NA	NA	NA	NA	-1	-1	0	0	0			0
15	50701814	rs8025980	A	G	0.335	0	-0.0865857	0.530401	0.943929	A	G	0.0046	0.0276	0.8682	1.00461	1.05870659624134-0.95051459624134	A	G	-0.0054	0.1133	0.962	A	G	0.0543	0.0154	0.0004343	NA	NA	NA	-0.00548188	0.0448862	0.894437	6.089e-06	A	G	1.039	1.022	1.057	0.0386	0.0085	0	0	0	0	0	0	0	R2=0.98679	IMPUTED	228	680	0.335294	MODIFIER	downstream_gene_variant	protein_coding	SPPL2A	ENST00000261854.10	c.*5986T>C	NA	0.371344	0.833	0	0	1	0	NA	NA	NA	NA	NA	NA	NA	NA	-1	-1	0	0	0			0
15	50709337	rs59685680	T	G	0.184	0	0.772716	0.606536	0.165227	T	G	0.0458	0.0156	0.003385	1.04687	1.07744101701484-1.01628901701484	T	G	-0.0036	0.1317	0.9779	T	G	0.0729	0.0182	6.248e-05	NA	NA	NA	0.0082926	0.0491946	0.908866	3.073e-05	T	G	1.044	1.023	1.065	0.0426	0.0102	1	0	1	0	0	1	3	R2=0.9931	IMPUTED	125	680	0.183824	MODIFIER	intron_variant	protein_coding	SPPL2A	ENST00000261854.10	c.1489-1463A>C	NA	0.165662	8.688	0	0	1	0	NA	NA	NA	NA	NA	NA	NA	NA	-1	-1	1	0	3			0
15	51962485	rs116808659	T	C	0.041	0	-1.93558	1.03913	0.0414123	NA	NA	NA	NA	NA	NA	NA	T	C	-0.0971	2.7657	0.972	NA	NA	NA	NA	NA	NA	NA	NA	NA	NA	NA	0.559	T	C	0.925	0.713	1.201	-0.0777	0.133	0	0	0	0	0	0	0	R2=0.94539	IMPUTED	28	680	0.0411765	MODERATE	missense_variant	protein_coding	LEO1	ENST00000299601.10	c.823A>G	p.Arg275Gly	0.00503986	22.2	0	0	0	1	NA	NA	NA	NA	NA	NA	NA	NA	-1	-1	0	0	0			0
15	56095143	rs184455702	T	G	0.006	0	6.67949	2.71216	0.0112186	NA	NA	NA	NA	NA	NA	NA	NA	NA	NA	NA	NA	NA	NA	NA	NA	NA	NA	NA	NA	NA	NA	NA	NA	NA	NA	NA	NA	NA	NA	NA	0	0	0	0	0	0	0	R2=0.7282	IMPUTED	4	680	0.00588235	MODERATE	missense_variant	protein_coding	RFX7	ENST00000559447.7	c.2294A>C	p.Lys765Thr	1.1334e-05	15.07	0	0	0	1	NA	NA	NA	NA	NA	NA	NA	NA	-1	-1	1	0	0			0
15	58730416	rs442495	T	C	0.449	0	-0.0452419	0.461886	0.785332	T	C	0.0406	0.0131	0.001922	1.04144	1.06711144804032-1.01575944804032	T	C	-0.0351	0.1124	0.755	T	C	0.0694	0.0153	5.438e-06	0.330623	0.992838	0.775829	-0.024445	0.0413999	0.540883	8.191e-11	T	C	1.059	1.041	1.077	0.057	0.0088	0	0	0	0	0	0	0	R2=0.9893	IMPUTED	305	680	0.448529	MODIFIER	upstream_gene_variant	unprocessed_pseudogene	AC091046.2	ENST00000620775.1	n.-1772T>C	NA	0.506479	0.073	0	0	1	0	NA	NA	NA	NA	NA	NA	NA	NA	-1	-1	0	0	0			0
15	58753575	rs593742	A	G	0.401	0	-0.0358645	0.45517	0.790101	A	G	0.038	0.0133	0.00438	1.03873	1.0647992328785-1.0126632328785	A	G	-0.0444	0.1154	0.7001	A	G	0.0649	0.0156	3.07e-05	-0.34094	0.935348	0.654091	-0.0147845	0.0435546	0.743669	1.042e-11	A	G	1.063	1.044	1.082	0.061	0.009	0	0	0	0	0	0	0	R2=0.98247	IMPUTED	273	680	0.401471	MODIFIER	upstream_gene_variant	protein_coding	ADAM10	ENST00000260408.8	c.-4041T>C	NA	0.344883	8.67	0	0	1	0	NA	NA	NA	NA	NA	NA	NA	NA	-1	-1	0	0	0			0
15	58764824	rs602602	T	A	0.388	0	-0.031151	0.4614	0.821896	A	T	-0.0303	0.0212	0.1538	0.970154	1.01170644355413-0.928602443554126	A	T	0.0917	0.1167	0.4319	A	T	-0.0624	0.0158	7.975e-05	0.303132	0.984908	0.800773	-0.0348842	0.0443319	0.441733	9.654e-12	A	T	0.94	0.923	0.957	-0.062	0.0091	0	0	0	0	0	0	0	R2=0.98264	IMPUTED	264	680	0.388235	MODIFIER	upstream_gene_variant	snoRNA	AC090515.1	ENST00000363448.2	n.-4143A>T	NA	0.314942	4.948	0	0	1	0	NA	NA	NA	NA	NA	NA	NA	NA	-1	-1	0	0	0			0
15	62763638	chr15:62763638:G:C	G	C	0.004	0	7.87522	3.3063	0.0107088	NA	NA	NA	NA	NA	NA	NA	NA	NA	NA	NA	NA	NA	NA	NA	NA	NA	NA	NA	NA	NA	NA	NA	NA	NA	NA	NA	NA	NA	NA	NA	0	0	0	0	0	0	0	R2=0.99343	IMPUTED	3	680	0.00441176	MODERATE	missense_variant	protein_coding	TLN2	ENST00000472902.1	c.216G>C	p.Gln72His	7.55601e-06	23.9	0	0	0	1	NA	NA	NA	NA	NA	NA	NA	NA	-1	-1	1	0	0			0
15	64131307	rs3848143	G	A	0.678	0	0.302195	0.501548	0.685337	A	G	-0.0459	0.0146	0.001632	0.955137	0.983753471162303-0.926521471162303	A	G	-0.0953	0.122	0.4346	A	G	-0.0456	0.0172	0.008109	-0.365993	1.06574	0.706047	-0.0127889	0.0504966	0.873916	1.097e-06	A	G	0.953	0.935	0.972	-0.0482	0.0099	1	0	1	0	0	1	3	R2=0.98027	IMPUTED	461	680	0.677941	MODIFIER	upstream_gene_variant	processed_transcript	SNX1	ENST00000559339.1	n.-522G>A	NA	0.704073	0.054	0	0	1	0	NA	NA	NA	NA	NA	NA	NA	NA	-1	-1	1	0	3			0
15	65133118	rs200157710	G	A	0.037	0	-2.55617	1.32522	0.0208021	NA	NA	NA	NA	NA	NA	NA	NA	NA	NA	NA	NA	NA	NA	NA	NA	NA	NA	NA	NA	0.370843	0.21826	0.0997083	0.8365	A	G	0.988	0.879	1.11	-0.0123	0.0595	0	0	0	0	0	0	0	R2=0.99987	IMPUTED	25	680	0.0367647	MODERATE	missense_variant	protein_coding	PDCD7	ENST00000204549.9	c.664C>T	p.Arg222Trp	0.00456761	23.1	0	0	0	1	NA	NA	NA	NA	NA	NA	NA	NA	-1	-1	0	0	0			0
15	65198254	rs148582730	C	T	0.037	0	-2.55617	1.32522	0.0208021	NA	NA	NA	NA	NA	NA	NA	NA	NA	NA	NA	NA	T	C	-0.0601	0.1137	0.5973	NA	NA	NA	0.370843	0.21826	0.0997083	0.9805	T	C	0.999	0.889	1.121	-0.0014	0.0592	0	0	0	0	0	0	0	R2=0.99999,ER2=1	TYPED	25	680	0.0367647	MODERATE	missense_variant	protein_coding	CILP	ENST00000261883.6	c.2032G>A	p.Val678Met	0.00457516	23.7	0	0	0	1	NA	NA	NA	NA	NA	NA	NA	NA	-1	-1	0	0	0			0
15	65271032	rs149110325	A	T	0.063	0	-2.30018	1.05684	0.0117575	NA	NA	NA	NA	NA	NA	NA	NA	NA	NA	NA	NA	A	T	0.0895	0.1101	0.4165	NA	NA	NA	0.259102	0.181155	0.175474	0.883	A	T	1.009	0.896	1.136	0.0089	0.0603	0	0	0	0	0	0	0	R2=0.99862	IMPUTED	43	680	0.0632353	MODERATE	missense_variant	protein_coding	PARP16	ENST00000261888.10	c.215T>A	p.Leu72His	0.00598436	22.3	0	0	0	1	NA	NA	NA	NA	NA	NA	NA	NA	-1	-1	0	0	0			0
15	68317309	rs2271725	G	T	0.134	0	1.67733	0.688627	0.0139578	NA	NA	NA	NA	NA	NA	NA	T	G	0.6836	0.509	0.1792	T	G	0.0188	0.0623	0.7634	-4.8644	2.40718	0.0563082	0.158131	0.110086	0.132423	0.1619	T	G	0.964	0.915	1.015	-0.0369	0.0264	0	0	0	0	0	0	0	R2=0.96344,ER2=0.51232	TYPED	91	680	0.133824	MODERATE	missense_variant	protein_coding	ITGA11	ENST00000315757.9	c.2671C>A	p.Gln891Lys	0.128203	13.68	0	0	0	1	NA	NA	NA	NA	NA	NA	NA	NA	-1	-1	1	0	0			0
15	68711639	rs138122643	T	A	0.015	0	4.68788	1.79618	0.0127819	NA	NA	NA	NA	NA	NA	NA	A	T	-3.5136	3.532	0.3198	NA	NA	NA	NA	NA	NA	NA	NA	0.157216	0.440431	0.673176	0.2474	A	T	1.09	0.942	1.263	0.0866	0.0748	0	0	0	0	0	0	0	R2=0.92475	IMPUTED	10	680	0.0147059	MODERATE	missense_variant	protein_coding	CORO2B	ENST00000261861.10	c.581T>A	p.Leu194Gln	0.00253882	25	0	0	0	1	NA	NA	NA	NA	NA	NA	NA	NA	-1	-1	1	0	0			0
15	71514241	rs576269254	C	G	0.025	0	-5.52651	1.27307	7.80093e-06	NA	NA	NA	NA	NA	NA	NA	NA	NA	NA	NA	NA	NA	NA	NA	NA	NA	NA	NA	NA	NA	NA	NA	0.6406	C	G	1.082	0.777	1.506	0.0787	0.1686	0	0	0	0	0	0	0	R2=0.87124	IMPUTED	17	680	0.025	MODIFIER	intron_variant	protein_coding	THSD4	ENST00000355327.7	c.1152+102418C>G	NA	0.000819827	2.034	1	0	0	0	NA	NA	NA	NA	NA	NA	NA	NA	-1	-1	0	0	0			0
15	71880457	rs74475742	G	A	0.054	0	2.46068	1.07011	0.0218128	NA	NA	NA	NA	NA	NA	NA	A	G	-0.1454	0.471	0.7575	A	G	0.0299	0.051	0.5584	-1.59931	2.72302	0.512739	0.0338269	0.147691	0.737408	0.6329	A	G	0.987	0.935	1.042	-0.0132	0.0276	0	0	0	0	0	0	0	R2=0.99992,ER2=0.99721	TYPED	37	680	0.0544118	MODERATE	missense_variant	protein_coding	MYO9A	ENST00000356056.10	c.5500C>T	p.Arg1834Cys	0.0223809	26.9	0	0	0	1	NA	NA	NA	NA	NA	NA	NA	NA	-1	-1	1	0	0			0
15	72288879	rs758150448	T	C	0.022	0	-5.80229	1.33709	7.54789e-06	NA	NA	NA	NA	NA	NA	NA	NA	NA	NA	NA	NA	NA	NA	NA	NA	NA	NA	NA	NA	0.238593	0.436604	0.521281	NA	NA	NA	NA	NA	NA	NA	NA	0	0	0	0	0	0	0	R2=0.53143	IMPUTED	15	680	0.0220588	MODERATE	missense_variant	protein_coding	CELF6	ENST00000287202.10	c.1082A>G	p.His361Arg	6.80041e-05	23.8	1	0	0	1	NA	NA	NA	NA	NA	NA	NA	NA	-1	-1	0	0	0	1	Lowest p, coding variant	0
15	73703725	rs11574483	G	A	0.085	0	-1.87748	0.801698	0.0313299	A	G	0.0203	0.0205	0.3205	1.02051	1.06068744634242-0.980327446342415	A	G	-0.218	0.1673	0.1925	A	G	-0.0133	0.0241	0.5809	0.784335	1.30858	0.488585	-0.015374	0.0742324	0.880668	0.92	A	G	1.001	0.975	1.029	0.0014	0.0137	0	0	0	0	0	0	0	R2=0.99262	IMPUTED	58	680	0.0852941	MODERATE	missense_variant	protein_coding	CD276	ENST00000318443.10	c.800G>A	p.Arg267His	0.116442	16.22	0	0	0	1	NA	NA	NA	NA	NA	NA	NA	NA	-1	-1	0	0	0			0
15	73709665	rs3825859	G	A	0.054	0	-2.2687	1.05798	0.0379786	A	G	0.0617	0.0306	0.04356	1.06364	1.12361920389813-1.00366720389813	A	G	0.0908	0.24	0.7052	A	G	-0.0014	0.0353	0.9678	1.12103	2.73157	0.633851	0.0130143	0.0990888	0.873377	0.8007	A	G	1.005	0.967	1.045	0.005	0.0199	1	0	0	0	0	0	1	R2=0.99991,ER2=0.97918	TYPED	37	680	0.0544118	MODERATE	missense_variant	protein_coding	CD276	ENST00000564751.5	c.868G>A	p.Gly290Arg	0.0476633	23.7	0	0	0	1	NA	NA	NA	NA	NA	NA	NA	NA	-1	-1	0	0	1			0
15	75677729	rs8023621	C	T	0.372	0	-0.828163	0.479445	0.0443318	T	C	-0.0097	0.0264	0.7122	0.990347	1.04209089325599-0.938602893255991	T	C	-0.0916	0.1128	0.4169	T	C	0.0398	0.0149	0.00772	0.154796	0.853989	0.929951	-0.012438	0.0417474	0.820216	0.0327	T	C	1.018	1.002	1.034	0.0176	0.0082	0	0	1	0	0	1	2	R2=0.97581	IMPUTED	253	680	0.372059	MODERATE	missense_variant	protein_coding	CSPG4	ENST00000308508.5	c.5108G>A	p.Arg1703His	0.320431	21.8	0	0	0	1	NA	NA	NA	NA	NA	NA	NA	NA	-1	-1	0	0	2			0
15	78003423	rs138988358	T	C	0.009	0	4.80184	2.32313	0.0324162	NA	NA	NA	NA	NA	NA	NA	NA	NA	NA	NA	NA	NA	NA	NA	NA	NA	NA	NA	NA	0.427989	0.252672	0.0884747	0.565	T	C	0.943	0.772	1.152	-0.0587	0.1021	0	0	0	0	0	0	0	R2=0.99989	IMPUTED	6	680	0.00882353	MODERATE	missense_variant	protein_coding	TBC1D2B	ENST00000409931.7	c.2456A>G	p.Gln819Arg	0.00297707	24.2	0	0	0	1	NA	NA	NA	NA	NA	NA	NA	NA	-1	-1	1	0	0			0
15	78533575	rs3885951	A	G	0.137	0	-1.29567	0.682021	0.0253447	A	G	-0.0191	0.0411	0.6428	0.981081	1.06163724921231-0.900525249212315	A	G	0.1656	0.1758	0.3461	A	G	0.0558	0.025	0.02553	0.705909	1.23391	0.510111	0.0687813	0.0721619	0.346588	0.1712	A	G	1.018	0.992	1.046	0.0183	0.0134	0	0	0	0	0	0	0	R2=0.99849,ER2=0.97242	TYPED	93	680	0.136765	MODERATE	missense_variant	protein_coding	HYKK	ENST00000388988.9	c.1027A>G	p.Lys343Glu	0.0700706	21.9	0	0	0	1	NA	NA	NA	NA	NA	NA	NA	NA	-1	-1	0	0	0			0
15	78936857	rs12592898	A	G	0.89	0	0.532875	0.738178	0.552202	A	G	-0.0304	0.0305	0.3187	0.970057	1.02983743296038-0.910277432960381	A	G	0.0435	0.1758	0.8043	A	G	-0.0387	0.023	0.09146	-1.80189	1.42392	0.19074	0.0550022	0.0584607	0.305812	1.278e-06	A	G	0.942	0.92	0.965	-0.0597	0.0123	0	0	0	0	0	0	0	R2=0.91418	IMPUTED	605	680	0.889706	MODIFIER	upstream_gene_variant	processed_transcript	CTSH	ENST00000534237.5	n.-4827T>C	NA	0.849896	3.732	0	0	1	0	NA	NA	NA	NA	NA	NA	NA	NA	-1	-1	1	0	0			0
15	79468188	rs140151474	C	T	0.032	0	3.34601	1.55523	0.0355285	NA	NA	NA	NA	NA	NA	NA	NA	NA	NA	NA	NA	NA	NA	NA	NA	NA	NA	NA	NA	-0.569361	0.444147	0.192029	0.9418	T	C	0.996	0.886	1.119	-0.0043	0.0594	0	0	0	0	0	0	0	R2=0.99999,ER2=1	TYPED	22	680	0.0323529	MODERATE	missense_variant&splice_region_variant	protein_coding	MINAR1	ENST00000305428.8	c.2555C>T	p.Thr852Met	0.00376289	25.1	0	0	0	1	NA	NA	NA	NA	NA	NA	NA	NA	-1	-1	1	0	0			0
15	81372680	rs76902501	T	A	0.024	0	-3.06571	1.54364	0.0381578	A	T	0.1002	0.0645	0.1204	1.10539	1.23181197436415-0.978971974364155	A	T	0.0353	0.2944	0.9046	A	T	-0.0162	0.0367	0.6593	2.54127	1.79763	0.142241	-0.204931	0.117094	0.0759252	0.2265	A	T	0.976	0.938	1.015	-0.0245	0.0203	0	0	0	0	0	0	0	R2=0.94606	IMPUTED	16	680	0.0235294	MODERATE	missense_variant	protein_coding	TMC3	ENST00000359440.6	c.147A>T	p.Gln49His	0.0499981	23.6	0	0	0	1	NA	NA	NA	NA	NA	NA	NA	NA	-1	-1	0	0	0			0
15	82220088	rs2292189	C	G	0.747	0	-1.08954	0.553741	0.0342055	C	G	0.0641	0.0287	0.02568	1.0662	1.12245101333202-1.00994701333202	C	G	0.2092	0.1188	0.07838	C	G	0.0371	0.0166	0.02517	0.191439	0.908419	0.842273	0.0620973	0.0464296	0.164898	0.9639	C	G	1	0.982	1.018	-0.0004	0.0093	0	0	0	0	0	0	0	R2=0.98225	IMPUTED	508	680	0.747059	MODERATE	missense_variant	protein_coding	EFL1	ENST00000268206.12	c.1434G>C	p.Glu478Asp	0.784469	0.004	0	0	0	1	NA	NA	NA	NA	NA	NA	NA	NA	-1	-1	0	0	0			0
15	82826462	rs113378787	T	A	0.066	0	-2.08971	0.968225	0.0194028	NA	NA	NA	NA	NA	NA	NA	A	T	0.03	0.5007	0.9522	A	T	-0.1199	0.0579	0.03835	-0.769573	2.31578	0.748938	-0.106214	0.156677	0.530338	0.6111	A	T	0.986	0.934	1.041	-0.014	0.0275	0	0	0	0	0	0	0	R2=0.98832	IMPUTED	45	680	0.0661765	MODERATE	missense_variant	protein_coding	WHAMM	ENST00000286760.5	c.1511T>A	p.Ile504Lys	0.0145226	1.906	0	0	0	1	NA	NA	NA	NA	NA	NA	NA	NA	-1	-1	0	0	0			0
15	89496456	rs181242584	A	G	0.016	0	3.97246	1.67563	0.0162025	NA	NA	NA	NA	NA	NA	NA	NA	NA	NA	NA	NA	NA	NA	NA	NA	NA	NA	NA	NA	NA	NA	NA	NA	NA	NA	NA	NA	NA	NA	NA	0	0	0	0	0	0	0	R2=0.93258	IMPUTED	11	680	0.0161765	MODERATE	missense_variant	protein_coding	RHCG	ENST00000268122.9	c.89T>C	p.Val30Ala	0.00123163	25	0	0	0	1	NA	NA	NA	NA	NA	NA	NA	NA	-1	-1	1	0	0			0
15	90660825	rs12148199	G	C	0.015	0	-5.03631	1.92792	0.00336275	NA	NA	NA	NA	NA	NA	NA	NA	NA	NA	NA	NA	NA	NA	NA	NA	NA	NA	NA	NA	NA	NA	NA	0.6721	C	G	0.942	0.713	1.244	-0.06	0.1419	0	0	0	0	0	0	0	R2=0.99871	IMPUTED	10	680	0.0147059	HIGH	splice_donor_variant&intron_variant	pseudogene	LINC01585	ENST00000500496.3	n.618+1G>C	NA	0.0340398	23.1	0	0	0	1	NA	NA	NA	NA	NA	NA	NA	NA	-1	-1	0	0	0			0
15	92655554	rs2438194	A	G	0.994	0	5.3532	2.59679	0.030696	A	G	-0.0629	0.0773	0.4156	0.939037	1.09054537273138-0.787529372731376	A	G	0.2084	0.5209	0.6891	A	G	0.0034	0.0408	0.9336	NA	NA	NA	0.260984	0.44148	0.556404	NA	NA	NA	NA	NA	NA	NA	NA	0	0	0	0	0	0	0	R2=0.64191	IMPUTED	676	680	0.994118	MODERATE	missense_variant	protein_coding	FAM174B	ENST00000327355.6	c.106T>C	p.Trp36Arg	0.970067	14.45	0	0	0	1	NA	NA	NA	NA	NA	NA	NA	NA	-1	-1	1	0	0			0
15	93045054	rs2272452	G	A	0.016	0	3.94745	1.67415	0.0383042	NA	NA	NA	NA	NA	NA	NA	NA	NA	NA	NA	NA	NA	NA	NA	NA	NA	-6.81322	3.9151	0.0857048	NA	NA	NA	NA	NA	NA	NA	NA	NA	NA	NA	0	0	0	0	0	0	0	R2=0.71981	IMPUTED	11	680	0.0161765	MODERATE	missense_variant	protein_coding	RGMA	ENST00000329082.11	c.1297C>T	p.Arg433Trp	0.0130719	12.08	0	0	0	1	NA	NA	NA	NA	NA	NA	NA	NA	-1	-1	1	0	0			0
15	99130060	rs3743244	C	T	0.122	0	-1.26331	0.703313	0.0466328	T	C	-0.0049	0.0171	0.7759	0.995112	1.02862798541583-0.96159598541583	T	C	-0.2848	0.147	0.05263	T	C	-0.0169	0.0205	0.4082	-0.125261	1.22479	0.875214	0.00922513	0.0571936	0.883984	0.8132	T	C	1.003	0.981	1.025	0.0027	0.0114	0	0	0	0	0	0	0	R2=0.99877,ER2=0.98836	TYPED	83	680	0.122059	MODERATE	missense_variant	protein_coding	SYNM	ENST00000336292.11	c.1700C>T	p.Pro567Leu	0.161411	0.075	0	0	0	1	NA	NA	NA	NA	NA	NA	NA	NA	-1	-1	0	0	0			0
15	99130195	rs5030692	A	C	0.05	0	-2.09144	1.01809	0.0164925	NA	NA	NA	NA	NA	NA	NA	A	C	0.9985	2.1786	0.6467	A	C	-0.0027	0.0684	0.968	0.411002	2.78846	0.968167	0.174732	0.159035	0.230167	0.4926	A	C	0.973	0.898	1.053	-0.0278	0.0406	0	0	0	0	0	0	0	R2=0.99998,ER2=0.99998	TYPED	34	680	0.05	MODERATE	missense_variant	protein_coding	SYNM	ENST00000336292.11	c.1835A>C	p.Glu612Ala	0.0200612	2.826	0	0	0	1	NA	NA	NA	NA	NA	NA	NA	NA	-1	-1	0	0	0			0
15	99131287	rs5030695	A	G	0.05	0	-2.09144	1.01809	0.0164925	NA	NA	NA	NA	NA	NA	NA	A	G	0.998	2.1784	0.6469	A	G	-0.002	0.0683	0.977	0.411002	2.78846	0.968167	0.0762218	0.194838	0.699631	0.1143	A	G	0.937	0.863	1.016	-0.0655	0.0415	0	0	0	0	0	0	0	R2=1,ER2=1	TYPED	34	680	0.05	MODERATE	missense_variant	protein_coding	SYNM	ENST00000336292.11	c.2927A>G	p.Gln976Arg	0.0194756	0.939	0	0	0	1	NA	NA	NA	NA	NA	NA	NA	NA	-1	-1	0	0	0			0
15	99131590	rs5030699	C	T	0.091	0	-1.77404	0.793848	0.0130313	T	C	0.0053	0.0218	0.8064	1.00531	1.04804206984575-0.962586069845745	T	C	-0.41	0.19	0.03094	T	C	-0.0162	0.0259	0.5317	0.347398	1.74002	0.897812	-0.0135624	0.069142	0.811897	0.3107	T	C	1.015	0.986	1.044	0.0146	0.0144	0	1	0	0	0	0	1	R2=0.99867,ER2=0.96599	TYPED	62	680	0.0911765	MODERATE	missense_variant	protein_coding	SYNM	ENST00000336292.11	c.3230C>T	p.Ser1077Leu	0.0823378	15.37	0	0	0	1	NA	NA	NA	NA	NA	NA	NA	NA	-1	-1	0	0	1			0
15	99132240	rs142629386	G	A	0.05	0	-2.09144	1.01809	0.0164925	NA	NA	NA	NA	NA	NA	NA	A	G	-1.0012	2.1783	0.6458	A	G	0.0021	0.0684	0.976	0.411002	2.78846	0.968167	0.0762218	0.194838	0.699631	0.1492	A	G	1.062	0.979	1.152	0.0601	0.0417	0	0	0	0	0	0	0	R2=0.99999,ER2=0.99996	TYPED	34	680	0.05	MODERATE	missense_variant	protein_coding	SYNM	ENST00000336292.11	c.3880G>A	p.Asp1294Asn	0.0194681	19.24	0	0	0	1	NA	NA	NA	NA	NA	NA	NA	NA	-1	-1	0	0	0			0
15	99132394	rs7167599	G	C	0.113	0	-1.50643	0.730919	0.0268194	C	G	-0.0184	0.0267	0.4909	0.981768	1.03410024650776-0.929436246507765	C	G	-0.288	0.1484	0.05233	C	G	-0.0169	0.0204	0.4086	NA	NA	NA	0.0190973	0.0569813	0.743044	0.8887	C	G	1.002	0.98	1.024	0.0016	0.0113	0	0	0	0	0	0	0	R2=0.99587	IMPUTED	77	680	0.113235	MODERATE	missense_variant	protein_coding	SYNM	ENST00000336292.11	c.4034G>C	p.Gly1345Ala	0.154093	0.534	0	0	0	1	NA	NA	NA	NA	NA	NA	NA	NA	-1	-1	0	0	0			0
15	99139450	rs181987	C	A	0.115	0	-1.46492	0.716215	0.0283482	A	C	-0.0097	0.0172	0.5747	0.990347	1.02405889325599-0.956634893255991	A	C	-0.2246	0.1493	0.1324	A	C	-0.012	0.0207	0.5612	-0.146147	1.23524	0.858234	-0.00659071	0.0575559	0.889997	0.8005	A	C	1.003	0.981	1.026	0.0029	0.0115	0	0	0	0	0	0	0	R2=0.99602	IMPUTED	78	680	0.114706	MODERATE	missense_variant	protein_coding	TTC23	ENST00000434594.5	c.524G>T	p.Cys175Phe	0.148691	5.835	0	0	0	1	NA	NA	NA	NA	NA	NA	NA	NA	-1	-1	0	0	0			0
16	185470	rs111332387	G	A	0.085	0	3.60086	0.82436	4.13269e-06	A	G	0.0169	0.0606	0.7806	1.01704	1.13581961287857-0.898267612878565	A	G	0.0586	0.2194	0.7896	A	G	0.0064	0.0332	0.8471	1.30811	1.50234	0.366195	0.0853141	0.0823802	0.31299	0.9323	A	G	1.001	0.97	1.034	0.0014	0.0161	0	0	0	0	0	0	0	R2=0.99998,ER2=0.99972	TYPED	58	680	0.0852941	MODIFIER	downstream_gene_variant	protein_coding	HBQ1	ENST00000199708.3	c.*4362G>A	NA	0.0463108	1.203	1	0	0	0	A	19661	1.05462	0.0427943	0.969773	1.14689	1.24273	0.213967	1	-1	0	0	0			0
16	190339	rs10153124	T	C	0.09	0	3.65536	0.807871	2.15126e-06	T	C	0.0477	0.024	0.04677	1.04886	1.09589595133583-1.00181595133583	T	C	0.0075	0.1994	0.9699	T	C	-0.0017	0.028	0.9503	1.30811	1.50234	0.366195	0.0636974	0.0805779	0.453168	0.8224	T	C	0.997	0.966	1.028	-0.0035	0.0158	1	0	0	0	0	0	1	R2=0.9969	IMPUTED	61	680	0.0897059	MODIFIER	upstream_gene_variant	pseudogene	Z69706.1	ENST00000595428.1	n.-4045A>G	NA	0.0648343	0.257	1	0	0	0	C	19661	1.05317	0.0423213	0.969336	1.14425	1.22407	0.220927	1	-1	0	0	1	1	Has replication	0
16	192899	rs111775488	G	C	0.096	0	3.40807	0.788021	8.22373e-06	C	G	-0.0195	0.0374	0.6027	0.980689	1.05399289518867-0.907384895188666	C	G	0.0604	0.1959	0.7578	C	G	0.0018	0.028	0.9482	1.30811	1.50234	0.366195	0.0636974	0.0805779	0.453168	0.7782	C	G	1.005	0.974	1.036	0.0045	0.0158	0	0	0	0	0	0	0	R2=0.99768	IMPUTED	65	680	0.0955882	MODIFIER	upstream_gene_variant	retained_intron	LUC7L	ENST00000468732.5	n.-2304C>G	NA	0.0713249	0.511	1	0	0	0	NA	NA	NA	NA	NA	NA	NA	NA	-1	-1	1	0	0			0
16	193534	rs111355434	C	G	0.085	0	3.60086	0.82436	4.13269e-06	C	G	0.0194	0.0375	0.6039	1.01959	1.09308940282226-0.946089402822259	C	G	-0.0614	0.2161	0.7762	C	G	-0.0044	0.028	0.8746	1.30811	1.50234	0.366195	0.0636974	0.0805779	0.453168	0.7104	C	G	0.994	0.964	1.026	-0.0059	0.0159	0	0	0	0	0	0	0	R2=0.99832	IMPUTED	58	680	0.0852941	MODIFIER	upstream_gene_variant	retained_intron	LUC7L	ENST00000468732.5	n.-2939G>C	NA	0.0476217	0.177	1	0	0	0	NA	NA	NA	NA	NA	NA	NA	NA	-1	-1	1	0	0			0
16	195065	rs61149004	T	C	0.087	0	3.45457	0.820716	8.09583e-06	T	C	0.0457	0.0239	0.05611	1.04676	1.09360433574729-0.999916335747287	T	C	-0.0623	0.2159	0.7728	T	C	-0.0017	0.0279	0.9523	1.30811	1.50234	0.366195	0.0636974	0.0805779	0.453168	0.8075	T	C	0.996	0.966	1.028	-0.0039	0.0159	0	0	0	0	0	0	0	R2=0.99824	IMPUTED	59	680	0.0867647	MODIFIER	upstream_gene_variant	retained_intron	LUC7L	ENST00000468732.5	n.-4470A>G	NA	0.0618875	2.843	1	0	0	0	C	19661	1.0543	0.0422898	0.970435	1.14541	1.25031	0.211187	1	-1	0	0	0			0
16	198148	rs113604211	A	G	0.087	0	3.45457	0.820716	8.09583e-06	A	G	0.044	0.0312	0.1578	1.04498	1.10613435488844-0.983830354888444	NA	NA	NA	NA	NA	A	G	0.0015	0.0319	0.9614	1.30811	1.50234	0.366195	0.0636974	0.0805779	0.453168	0.6188	A	G	0.992	0.962	1.023	-0.0079	0.0158	0	0	0	0	0	0	0	R2=0.99835	IMPUTED	59	680	0.0867647	MODIFIER	intron_variant	protein_coding	LUC7L	ENST00000293872.12	c.687+914T>C	NA	0.0521365	0.553	1	0	0	0	G	19661	1.05135	0.0421943	0.967902	1.14199	1.18676	0.235323	1	-1	0	0	0			1
16	198152	rs9972706	A	G	0.09	0	3.65536	0.807871	2.15126e-06	A	G	0.049	0.0311	0.1159	1.05022	1.11117635074003-0.989264350740028	A	G	0.3264	0.5061	0.519	A	G	0.0057	0.0318	0.858	1.30811	1.50234	0.366195	0.0636974	0.0805779	0.453168	0.7935	A	G	0.996	0.965	1.027	-0.0042	0.0159	0	0	0	0	0	0	0	R2=0.99774	IMPUTED	61	680	0.0897059	MODIFIER	intron_variant	protein_coding	LUC7L	ENST00000293872.12	c.687+910T>C	NA	0.0644641	3.144	1	0	0	0	G	19661	1.05368	0.042271	0.969898	1.14469	1.2369	0.216125	1	-1	0	0	0			1
16	198326	rs113186640	T	C	0.087	0	3.45457	0.820716	8.09583e-06	T	C	0.0459	0.0239	0.0543	1.04697	1.09381370875104-1.00012570875104	T	C	-0.0827	0.214	0.6991	T	C	-0.0005	0.0279	0.986	1.30811	1.50234	0.366195	0.0636974	0.0805779	0.453168	0.9461	T	C	0.999	0.968	1.031	-0.0011	0.0162	0	0	0	0	0	0	0	R2=0.99817	IMPUTED	59	680	0.0867647	MODIFIER	intron_variant	protein_coding	LUC7L	ENST00000293872.12	c.687+736A>G	NA	0.0626998	1.166	1	0	0	0	C	19661	1.05422	0.0422732	0.970399	1.14529	1.24915	0.21161	1	-1	0	0	0			1
16	199023	rs8055546	C	T	0.087	0	3.45457	0.820716	8.09583e-06	T	C	-0.0459	0.0239	0.05447	0.955137	1.0019814711623-0.908293471162303	T	C	0.0187	0.1967	0.9241	T	C	0.0003	0.0279	0.9912	1.30811	1.50234	0.366195	0.0636974	0.0805779	0.453168	0.8279	T	C	1.003	0.973	1.035	0.0034	0.0159	0	0	0	0	0	0	0	R2=0.99825	IMPUTED	59	680	0.0867647	MODIFIER	intron_variant	protein_coding	LUC7L	ENST00000293872.12	c.687+39G>A	NA	0.062356	0.677	1	0	0	0	T	19661	1.05316	0.042305	0.969363	1.14421	1.22443	0.220789	1	-1	0	0	0			0
16	201813	rs113967662	T	C	0.085	0	3.60086	0.82436	4.13269e-06	T	C	0.0445	0.0239	0.06241	1.0455	1.09234897671046-0.998660976710456	T	C	-0.0567	0.2155	0.7925	T	C	-0.0016	0.028	0.9551	1.30811	1.50234	0.366195	0.0636974	0.0805779	0.453168	0.6512	T	C	0.993	0.962	1.024	-0.0073	0.016	0	0	0	0	0	0	0	R2=0.99631	IMPUTED	58	680	0.0852941	MODIFIER	downstream_gene_variant	protein_coding	LUC7L	ENST00000443357.5	c.*4191A>G	NA	0.0471571	2.33	1	0	0	0	C	19661	1.04459	0.0427638	0.960607	1.13592	1.02015	0.307656	1	-1	0	0	0			0
16	284957	rs148442250	G	A	0.025	0	4.09434	1.51655	0.00366028	NA	NA	NA	NA	NA	NA	NA	A	G	-0.1612	0.5281	0.7602	A	G	0.1175	0.1013	0.2457	NA	NA	NA	0.123984	0.437024	0.694957	0.514	A	G	0.923	0.725	1.175	-0.0805	0.1233	0	0	0	0	0	0	0	R2=0.98857	IMPUTED	17	680	0.025	MODERATE	missense_variant	protein_coding	PDIA2	ENST00000219406.10	c.620G>A	p.Arg207Gln	0.00111829	0.036	0	0	0	1	NA	NA	NA	NA	NA	NA	NA	NA	-1	-1	1	0	0			0
16	367757	rs13226	T	C	0.087	0	2.39996	0.816469	0.00169278	T	C	0.0135	0.0226	0.5483	1.01359	1.05788753645021-0.969295536450206	T	C	0.0231	0.1967	0.9064	T	C	-0.0172	0.0261	0.5087	0.535188	1.48653	0.707429	0.160654	0.0762279	0.0319455	0.9759	T	C	1	0.971	1.029	-0.0004	0.0148	0	0	0	0	0	0	0	R2=0.97404	IMPUTED	59	680	0.0867647	MODERATE	missense_variant	protein_coding	MRPL28	ENST00000199706.13	c.689A>G	p.Tyr230Cys	0.051702	10.67	0	0	0	1	NA	NA	NA	NA	NA	NA	NA	NA	-1	-1	1	0	0			0
16	372544	rs144177536	A	AG	0.09	0	2.36862	0.820216	0.00160931	NA	NA	NA	NA	NA	NA	NA	NA	NA	NA	NA	NA	NA	NA	NA	NA	NA	NA	NA	NA	0.179901	0.0659819	0.0056865	0.3673	A	AG	1.013	0.985	1.041	0.0126	0.0139	0	0	0	0	0	0	0	R2=0.97001	IMPUTED	61	680	0.0897059	HIGH	frameshift_variant	protein_coding	PGAP6	ENST00000448854.1	c.729dupC	p.Ter244fs	0.0711587	0.19	0	0	0	1	NA	NA	NA	NA	NA	NA	NA	NA	-1	-1	1	0	0			0
16	655360	rs3803697	T	C	0.438	0	-1.01173	0.473145	0.0129463	T	C	0.0201	0.0204	0.3227	1.0203	1.06028736526194-0.980319365261935	T	C	-0.0816	0.1117	0.465	T	C	0.0284	0.0153	0.06343	0.575015	0.859062	0.522382	-0.0232311	0.042171	0.615632	0.009296	T	C	1.022	1.006	1.04	0.0222	0.0085	0	0	0	0	0	0	0	R2=0.97181	IMPUTED	298	680	0.438235	MODERATE	missense_variant	protein_coding	WDR90	ENST00000549091.5	c.1610T>C	p.Val537Ala	0.559983	0.048	0	0	0	1	NA	NA	NA	NA	NA	NA	NA	NA	-1	-1	0	0	0			0
16	659001	rs4984906	C	A	0.444	0	-0.970077	0.474352	0.0171545	A	C	-0.02	0.0203	0.3239	0.980199	1.01998667330676-0.940410673306755	A	C	0.0855	0.1126	0.4476	A	C	-0.0277	0.0153	0.06976	0.400317	0.865574	0.665201	-0.0302462	0.0421959	0.498011	0.006894	A	C	0.977	0.961	0.994	-0.0231	0.0085	0	0	0	0	0	0	0	R2=0.96508	IMPUTED	302	680	0.444118	MODERATE	missense_variant	protein_coding	WDR90	ENST00000549091.5	c.3001C>A	p.Pro1001Thr	0.565881	0.105	0	0	0	1	NA	NA	NA	NA	NA	NA	NA	NA	-1	-1	0	0	0			0
16	665990	rs7190775	G	A	0.444	0	-0.970077	0.474352	0.0171545	A	G	-0.031	0.013	0.01712	0.969476	0.994955573076026-0.943995573076026	A	G	0.0971	0.1089	0.3725	A	G	-0.0241	0.0152	0.1135	0.575015	0.859062	0.522382	-0.0232311	0.042171	0.615632	0.01147	A	G	0.979	0.962	0.995	-0.0217	0.0086	0	0	0	0	0	0	0	R2=0.97466	IMPUTED	302	680	0.444118	MODERATE	missense_variant	protein_coding	WDR90	ENST00000315764.8	c.272G>A	p.Arg91His	0.557082	2.593	0	0	0	1	NA	NA	NA	NA	NA	NA	NA	NA	-1	-1	0	0	0			0
16	667523	rs3752493	G	T	0.446	0	-0.939781	0.472654	0.0198947	T	G	-0.0316	0.013	0.01513	0.968894	0.994374062202888-0.943414062202888	T	G	0.1609	0.1157	0.1643	T	G	-0.0249	0.0152	0.1019	0.575015	0.859062	0.522382	-0.0232311	0.042171	0.615632	0.01103	T	G	0.979	0.962	0.995	-0.0216	0.0085	0	0	0	0	0	0	0	R2=0.97315	IMPUTED	303	680	0.445588	MODERATE	missense_variant	protein_coding	WDR90	ENST00000546896.1	c.89G>T	p.Arg30Leu	0.557751	0.245	0	0	0	1	NA	NA	NA	NA	NA	NA	NA	NA	-1	-1	0	0	0			0
16	672331	rs3177338	C	T	0.434	0	-0.825014	0.473478	0.0337119	T	C	-0.0116	0.0205	0.5727	0.988467	1.02864702060335-0.948287020603353	T	C	0.0959	0.1136	0.3984	T	C	-0.0246	0.0154	0.1098	0.361492	0.788552	0.674734	-0.0266187	0.0423401	0.55662	NA	NA	NA	NA	NA	NA	NA	NA	0	0	0	0	0	0	0	R2=0.96357	IMPUTED	295	680	0.433824	MODERATE	missense_variant	protein_coding	RHOT2	ENST00000315082.9	c.1273C>T	p.Arg425Cys	0.529975	23.2	0	0	0	1	NA	NA	NA	NA	NA	NA	NA	NA	-1	-1	0	0	0			0
16	964046	rs148550990	C	T	0.024	0	3.18173	1.53884	0.0399986	NA	NA	NA	NA	NA	NA	NA	T	C	-3.9469	2.2516	0.07961	T	C	-0.0878	0.0848	0.3004	NA	NA	NA	0.00746109	0.14384	0.97438	0.8478	T	C	1.007	0.939	1.079	0.0068	0.0355	0	0	0	0	0	0	0	R2=0.98555	IMPUTED	16	680	0.0235294	HIGH	splice_donor_variant&intron_variant	protein_coding	LMF1	ENST00000562380.5	c.76+1G>A	NA	0.0101024	6.012	0	0	0	1	NA	NA	NA	NA	NA	NA	NA	NA	-1	-1	1	0	0			0
16	1218376	rs58124832	G	A	0.046	0	2.67989	1.10506	0.0129432	A	G	-0.0178	0.0764	0.8157	0.982357	1.1321014842093-0.832613484209303	A	G	-0.4728	0.2837	0.09563	A	G	-0.0204	0.0361	0.5717	-1.00702	1.3334	0.415278	0.0495285	0.0756704	0.548955	0.1811	A	G	0.977	0.945	1.011	-0.0229	0.0171	0	0	0	0	0	0	0	R2=0.99993,ER2=0.99483	TYPED	31	680	0.0455882	MODERATE	missense_variant	protein_coding	CACNA1H	ENST00000348261.11	c.5612G>A	p.Arg1871Gln	0.0400166	12.73	0	0	0	1	NA	NA	NA	NA	NA	NA	NA	NA	-1	-1	1	0	0			0
16	1219095	rs72552056	C	T	0.046	0	2.67989	1.10506	0.0129432	T	C	-0.0179	0.0764	0.8148	0.982259	1.13200325337251-0.832515253372505	T	C	-0.2017	0.2372	0.3951	T	C	-0.0204	0.0361	0.5728	-0.8798	1.25745	0.446608	0.0518882	0.0742402	0.515019	0.3617	T	C	0.985	0.953	1.018	-0.0153	0.0168	0	0	0	0	0	0	0	R2=0.99629	IMPUTED	31	680	0.0455882	MODERATE	missense_variant	protein_coding	CACNA1H	ENST00000348261.11	c.6013C>T	p.Arg2005Cys	0.0420152	7.549	0	0	0	1	NA	NA	NA	NA	NA	NA	NA	NA	-1	-1	1	0	0			0
16	1222275	rs143120059	C	T	0.046	0	2.67989	1.10506	0.0129432	T	C	-0.0184	0.0764	0.8097	0.981768	1.13151224650776-0.832024246507765	T	C	-0.2758	0.2537	0.277	T	C	-0.0197	0.0361	0.5858	-0.921458	1.3417	0.453471	0.0518882	0.0742402	0.515019	0.3934	T	C	0.986	0.954	1.019	-0.0143	0.0168	0	0	0	0	0	0	0	R2=0.99436	IMPUTED	31	680	0.0455882	MODERATE	missense_variant	protein_coding	TPSG1	ENST00000234798.4	c.578G>A	p.Arg193His	0.041951	18.09	0	0	0	1	NA	NA	NA	NA	NA	NA	NA	NA	-1	-1	1	0	0			0
16	1222750	rs113856625	G	A	0.046	0	2.67989	1.10506	0.0129432	A	G	-0.0186	0.0764	0.8081	0.981572	1.13131591249252-0.831827912492519	A	G	-0.4248	0.2843	0.1351	A	G	-0.0197	0.0361	0.5848	-0.921458	1.3417	0.453471	0.0518882	0.0742402	0.515019	0.3655	A	G	0.985	0.953	1.018	-0.0152	0.0168	0	0	0	0	0	0	0	R2=0.99598	IMPUTED	31	680	0.0455882	MODERATE	missense_variant	protein_coding	TPSG1	ENST00000234798.4	c.413C>T	p.Ser138Phe	0.0419963	24.5	0	0	0	1	NA	NA	NA	NA	NA	NA	NA	NA	-1	-1	1	0	0			0
16	1809341	rs151314474	A	G	0.021	0	3.31888	1.65347	0.0414964	NA	NA	NA	NA	NA	NA	NA	NA	NA	NA	NA	NA	NA	NA	NA	NA	NA	NA	NA	NA	0.0318648	0.438517	0.983578	0.7356	A	G	0.962	0.768	1.205	-0.0388	0.1151	0	0	0	0	0	0	0	R2=0.97391	IMPUTED	14	680	0.0205882	MODERATE	missense_variant	protein_coding	HAGH	ENST00000397356.8	c.869T>C	p.Val290Ala	0.00175677	22.2	0	0	0	1	NA	NA	NA	NA	NA	NA	NA	NA	-1	-1	1	0	0			0
16	1978155	rs79412280	G	A	0.012	0	4.52324	2.09924	0.0224878	NA	NA	NA	NA	NA	NA	NA	NA	NA	NA	NA	NA	NA	NA	NA	NA	NA	NA	NA	NA	-0.172472	0.217515	0.458873	0.3419	A	G	0.944	0.838	1.063	-0.0578	0.0609	0	0	0	0	0	0	0	R2=0.91502	IMPUTED	8	680	0.0117647	MODERATE	missense_variant	protein_coding	TBL3	ENST00000568546.6	c.2069G>A	p.Arg690Gln	0.00394424	23.2	0	0	0	1	NA	NA	NA	NA	NA	NA	NA	NA	-1	-1	1	0	0			0
16	1980004	rs200352693	GT	G	0.026	0	4.81481	1.44327	0.000592732	NA	NA	NA	NA	NA	NA	NA	NA	NA	NA	NA	NA	NA	NA	NA	NA	NA	NA	NA	NA	-0.00508066	0.167385	0.945655	0.4627	G	GT	0.975	0.912	1.043	-0.025	0.034	0	0	0	0	0	0	0	R2=0.96904	IMPUTED	18	680	0.0264706	HIGH	frameshift_variant	protein_coding	NOXO1	ENST00000397280.8	c.593delA	p.His198fs	0.0108655	25.7	0	0	0	1	NA	NA	NA	NA	NA	NA	NA	NA	-1	-1	1	0	0			0
16	1985867	rs1046502	C	T	0.129	0	1.48435	0.670924	0.0112838	T	C	0.0251	0.0406	0.5363	1.02542	1.10499365716323-0.945841657163228	T	C	0.0883	0.1629	0.5875	T	C	-0.0432	0.0224	0.05331	1.90878	1.13671	0.102165	-0.107188	0.0513102	0.0334279	0.945	T	C	0.999	0.976	1.023	-0.0008	0.0122	0	0	0	0	1	0	1	R2=0.99806,ER2=0.94661	TYPED	88	680	0.129412	MODERATE	missense_variant&splice_region_variant	protein_coding	GFER	ENST00000569451.1	c.260C>T	p.Ala87Val	0.218274	8.006	0	0	0	1	NA	NA	NA	NA	NA	NA	NA	NA	-1	-1	1	0	1			0
16	1999002	rs2286468	A	T	0.134	0	1.39573	0.665256	0.0185077	A	T	-0.0202	0.0398	0.6123	0.980003	1.05801065317476-0.901994653174761	A	T	-0.0361	0.1578	0.8192	A	T	0.0424	0.022	0.05387	1.90878	1.13671	0.102165	-0.109447	0.0509628	0.0288872	0.9552	A	T	0.999	0.976	1.023	-0.0007	0.0122	0	0	0	0	1	0	1	R2=0.96593	IMPUTED	91	680	0.133824	MODERATE	missense_variant	protein_coding	ZNF598	ENST00000562103.2	c.2173T>A	p.Cys725Ser	0.236499	10.88	0	0	0	1	NA	NA	NA	NA	NA	NA	NA	NA	-1	-1	1	0	1			0
16	2037784	rs34165865	T	C	0.197	0	1.49568	0.613834	0.00813128	T	C	-0.0184	0.024	0.4437	0.981768	1.02880824650776-0.934728246507765	T	C	-0.0203	0.1407	0.8852	T	C	0.0043	0.0183	0.8143	NA	NA	NA	-0.0573625	0.0472878	0.204754	0.01926	T	C	0.976	0.956	0.996	-0.0243	0.0104	0	0	0	0	0	0	0	R2=0.89298	IMPUTED	134	680	0.197059	HIGH	stop_lost	protein_coding	SLC9A3R2	ENST00000561844.5	c.496T>C	p.Ter166Glnext*?	0.179538	7.114	0	0	0	1	NA	NA	NA	NA	NA	NA	NA	NA	-1	-1	1	0	0			0
16	2106152	rs28369051	C	G	0.006	0	-6.1865	3.07584	0.0456222	NA	NA	NA	NA	NA	NA	NA	C	G	0.4717	1.8362	0.7973	NA	NA	NA	NA	NA	NA	NA	NA	NA	NA	NA	0.5587	C	G	0.913	0.672	1.24	-0.0915	0.1565	0	0	0	0	0	0	0	R2=0.86575	IMPUTED	4	680	0.00588235	MODERATE	missense_variant	protein_coding	PKD1	ENST00000262304.9	c.7642G>C	p.Glu2548Gln	0.0340436	0.634	0	0	0	1	NA	NA	NA	NA	NA	NA	NA	NA	-1	-1	0	0	0			0
16	3035325	rs71386699	C	T	0.006	0	6.58858	2.97927	0.0249965	T	C	-0.1822	0.1201	0.1294	0.833435	1.06883063681857-0.598038636818568	T	C	-0.7434	0.6665	0.2647	T	C	-0.0345	0.0596	0.5629	-0.411154	4.58497	0.900201	0.00203814	0.119175	0.950084	0.8956	T	C	0.996	0.945	1.051	-0.0036	0.0272	0	0	0	0	0	0	0	R2=0.91259	IMPUTED	4	680	0.00588235	MODERATE	missense_variant	protein_coding	BICDL2	ENST00000389347.4	c.172G>A	p.Glu58Lys	0.0173184	26	0	0	0	1	NA	NA	NA	NA	NA	NA	NA	NA	-1	-1	1	0	0			0
16	3035334	rs7204908	G	C	0.404	0	-0.841113	0.452897	0.0409621	C	G	-0.012	0.0204	0.5569	0.988072	1.02805571286193-0.94808771286193	C	G	-0.1881	0.1117	0.0923	C	G	-0.0048	0.0152	0.7537	-0.624739	0.761311	0.396245	0.00285354	0.043244	0.924901	0.8532	C	G	1.002	0.985	1.018	0.0016	0.0085	0	0	0	0	0	0	0	R2=0.97818	IMPUTED	275	680	0.404412	MODERATE	missense_variant	protein_coding	BICDL2	ENST00000389347.4	c.163C>G	p.Gln55Glu	0.336779	21.6	0	0	0	1	NA	NA	NA	NA	NA	NA	NA	NA	-1	-1	0	0	0			0
16	3204470	rs1834026	T	C	0.543	0	-1.02826	0.485429	0.0193235	T	C	0.0238	0.0194	0.2208	1.02409	1.06210948031148-0.986061480311484	T	C	-0.1131	0.1195	0.344	T	C	-0.02	0.0148	0.1751	NA	NA	NA	0.0617812	0.0399605	0.105575	0.3136	T	C	1.008	0.992	1.025	0.0084	0.0083	0	0	0	0	0	0	0	R2=0.93237	IMPUTED	369	680	0.542647	MODERATE	missense_variant	protein_coding	OR1F1	ENST00000304646.2	c.224T>C	p.Phe75Ser	0.420409	13.29	0	0	0	1	NA	NA	NA	NA	NA	NA	NA	NA	-1	-1	0	0	0			0
16	3232468	rs9302870	G	A	0.013	0	-4.18514	2.05597	0.0476003	NA	NA	NA	NA	NA	NA	NA	NA	NA	NA	NA	NA	A	G	0.2198	0.3053	0.4716	NA	NA	NA	0.0908356	0.3079	0.692487	0.515	A	G	1.077	0.862	1.345	0.0739	0.1135	0	0	0	0	0	0	0	R2=0.9872	IMPUTED	9	680	0.0132353	MODERATE	missense_variant	protein_coding	ZNF200	ENST00000414144.6	c.419C>T	p.Thr140Met	0.0611961	14.19	0	0	0	1	NA	NA	NA	NA	NA	NA	NA	NA	-1	-1	0	0	0			0
16	3674464	rs13926	G	C	0.447	0	0.953689	0.481781	0.0377207	C	G	-0.0532	0.0261	0.04149	0.94819	0.999346355446137-0.897034355446138	C	G	-0.0394	0.112	0.7249	C	G	-0.0097	0.0148	0.5141	-0.121493	0.765726	0.873554	-0.0420529	0.0415891	0.319398	0.9135	C	G	0.999	0.983	1.015	-0.0009	0.0083	1	0	0	0	0	0	1	R2=0.99228	IMPUTED	304	680	0.447059	MODERATE	missense_variant	protein_coding	TRAP1	ENST00000246957.10	c.919C>G	p.Arg307Gly	0.342287	0.926	0	0	0	1	NA	NA	NA	NA	NA	NA	NA	NA	-1	-1	1	0	1			0
16	4381359	rs35713275	G	A	0.053	0	2.24312	1.05452	0.0215329	A	G	-0.0135	0.0965	0.8884	0.986591	1.17573071631773-0.797450716317733	A	G	0.8243	0.472	0.08074	A	G	0.0159	0.0453	0.7253	-1.66434	1.77802	0.363988	-0.0460172	0.0977321	0.6219	0.6375	A	G	0.991	0.957	1.027	-0.0086	0.0182	0	0	0	0	0	0	0	R2=0.83706	IMPUTED	36	680	0.0529412	MODERATE	missense_variant	protein_coding	VASN	ENST00000304735.4	c.482G>A	p.Arg161Gln	0.0388643	5.235	0	0	0	1	NA	NA	NA	NA	NA	NA	NA	NA	-1	-1	1	0	0			0
16	4575469	rs77379438	C	G	0.113	0	1.6949	0.729384	0.0438552	NA	NA	NA	NA	NA	NA	NA	C	G	-0.3274	0.3992	0.412	C	G	0.0176	0.0434	0.6849	-0.386956	2.04886	0.790461	-0.0852404	0.107166	0.389846	0.5874	C	G	1.01	0.974	1.048	0.0103	0.0189	0	0	0	0	0	0	0	R2=0.9125	IMPUTED	77	680	0.113235	MODERATE	missense_variant	protein_coding	C16orf96	ENST00000444310.4	c.989C>G	p.Pro330Arg	0.0648797	15.58	0	0	0	1	NA	NA	NA	NA	NA	NA	NA	NA	-1	-1	1	0	0			0
16	4599299	rs7195763	C	G	0.05	0	-2.00939	1.07166	0.0392613	C	G	-0.0735	0.0582	0.2066	0.929136	1.04320814579152-0.815064145791519	C	G	-0.5146	0.2743	0.0607	C	G	-0.0605	0.0406	0.1363	2.59421	1.99814	0.179995	-0.0293945	0.127865	0.844078	0.1306	C	G	0.968	0.928	1.01	-0.0325	0.0215	0	0	0	0	0	0	0	R2=0.99967,ER2=0.99636	TYPED	34	680	0.05	MODERATE	missense_variant	protein_coding	C16orf96	ENST00000444310.4	c.3143C>G	p.Ser1048Cys	0.133481	5.015	0	0	0	1	NA	NA	NA	NA	NA	NA	NA	NA	-1	-1	0	0	0			0
16	4746398	rs61746912	C	T	0.026	0	3.16946	1.45085	0.0218526	T	C	-0.0028	0.0615	0.9636	0.997204	1.11774391634389-0.876663916343893	T	C	0.2844	0.2474	0.2504	T	C	-0.0344	0.0328	0.2946	3.41293	1.88792	0.0651154	-0.00228555	0.0917229	0.945377	0.1722	T	C	0.976	0.944	1.01	-0.0238	0.0174	0	0	0	0	0	0	0	R2=0.95556	IMPUTED	18	680	0.0264706	MODERATE	missense_variant	protein_coding	C16orf71	ENST00000299320.10	c.1067C>T	p.Ser356Phe	0.0399864	1.202	0	0	0	1	NA	NA	NA	NA	NA	NA	NA	NA	-1	-1	1	0	0			0
16	4747456	rs17853375	C	T	0.431	0	0.762399	0.450945	0.0457038	T	C	0.0134	0.0127	0.2909	1.01349	1.03838218236435-0.98859818236435	T	C	0.0314	0.1092	0.7737	T	C	0.0155	0.0147	0.291	-1.78844	0.784524	0.0291605	0.00925081	0.046014	0.856816	0.01514	T	C	1.02	1.004	1.037	0.0202	0.0083	0	0	0	0	0	0	0	R2=0.99997,ER2=0.99951	TYPED	293	680	0.430882	MODERATE	missense_variant	protein_coding	C16orf71	ENST00000299320.10	c.1394C>T	p.Pro465Leu	0.439476	4.988	0	0	0	1	NA	NA	NA	NA	NA	NA	NA	NA	-1	-1	1	0	0			0
16	4796136	rs75777873	C	T	0.056	0	2.39212	1.07967	0.0321527	T	C	-0.019	0.0334	0.5685	0.981179	1.04664336224281-0.915715362242806	T	C	0.1799	0.2463	0.4652	T	C	-0.026	0.0347	0.4536	-1.96093	1.79956	0.242189	-0.00809211	0.0746219	0.834684	0.7101	T	C	1.006	0.973	1.04	0.0063	0.017	0	0	0	0	0	0	0	R2=0.96526	IMPUTED	38	680	0.0558824	MODERATE	missense_variant	protein_coding	SMIM22	ENST00000615471.4	c.313C>T	p.Pro105Ser	0.0563187	3.341	0	0	0	1	NA	NA	NA	NA	NA	NA	NA	NA	-1	-1	1	0	0			0
16	4870334	rs35103368	A	G	0.025	0	4.11989	1.49726	0.00279037	A	G	0.0067	0.0734	0.9273	1.00672	1.15058649521124-0.862858495211242	A	G	-0.4603	0.2812	0.1016	A	G	-0.0072	0.041	0.8616	3.41812	2.10883	0.0964936	0.0814731	0.117129	0.532514	0.4312	A	G	1.018	0.974	1.064	0.0177	0.0225	0	0	0	0	0	0	0	R2=0.93438	IMPUTED	17	680	0.025	MODERATE	missense_variant	protein_coding	UBN1	ENST00000262376.11	c.1304A>G	p.Tyr435Cys	0.0226265	15.53	0	0	0	1	NA	NA	NA	NA	NA	NA	NA	NA	-1	-1	1	0	0			0
16	4884204	rs201406268	C	T	0.049	0	-2.84793	1.20784	0.00875456	NA	NA	NA	NA	NA	NA	NA	NA	NA	NA	NA	NA	NA	NA	NA	NA	NA	NA	NA	NA	NA	NA	NA	NA	NA	NA	NA	NA	NA	NA	NA	0	0	0	0	0	0	0	R2=0.99947	IMPUTED	33	680	0.0485294	MODERATE	missense_variant	protein_coding	PPL	ENST00000345988.7	c.4451G>A	p.Arg1484Gln	3.0224e-05	3.019	0	0	0	1	NA	NA	NA	NA	NA	NA	NA	NA	-1	-1	0	0	0			0
16	4888159	rs2734742	T	G	0.994	0	6.41943	2.89367	0.0165023	NA	NA	NA	NA	NA	NA	NA	T	G	-2.1558	2.5691	0.4014	T	G	0.1551	0.2618	0.5536	NA	NA	NA	NA	NA	NA	NA	NA	NA	NA	NA	NA	NA	NA	0	0	0	0	0	0	0	R2=0.53788	IMPUTED	676	680	0.994118	MODERATE	missense_variant	protein_coding	PPL	ENST00000345988.7	c.2457A>C	p.Arg819Ser	0.934493	18.25	0	0	0	1	NA	NA	NA	NA	NA	NA	NA	NA	-1	-1	1	0	0			0
16	5084773	rs9745522	T	A	0.182	0	-1.25982	0.646113	0.0301791	A	T	0.0603	0.0521	0.247	1.06216	1.16427114529675-0.960039145296746	A	T	0.2259	0.2374	0.3413	A	T	0.0115	0.0287	0.6881	-0.22231	1.30967	0.889987	0.042737	0.0826092	0.584857	0.4964	A	T	1.01	0.981	1.039	0.0099	0.0146	0	0	0	0	0	0	0	R2=0.90945	IMPUTED	124	680	0.182353	MODERATE	missense_variant	protein_coding	ALG1	ENST00000262374.9	c.1287T>A	p.Asp429Glu	0.120488	15.56	0	0	0	1	NA	NA	NA	NA	NA	NA	NA	NA	-1	-1	0	0	0			0
16	5090540	rs9673733	G	C	0.174	0	-1.12251	0.648023	0.0476316	C	G	0.0727	0.0606	0.2302	1.07541	1.19418386615666-0.956631866156663	C	G	0.2459	0.2856	0.3893	C	G	-0.0013	0.0327	0.9677	0.430114	1.44214	0.736273	0.0940083	0.0991018	0.298079	0.8138	C	G	1.004	0.971	1.038	0.004	0.0168	0	0	0	0	0	0	0	R2=0.88682	IMPUTED	118	680	0.173529	MODERATE	missense_variant	protein_coding	EEF2KMT	ENST00000427587.9	c.368C>G	p.Ser123Cys	0.0867959	9.985	0	0	0	1	NA	NA	NA	NA	NA	NA	NA	NA	-1	-1	0	0	0			0
16	8858391	rs988065	A	G	0.985	0	4.13206	1.85801	0.0133579	NA	NA	NA	NA	NA	NA	NA	A	G	0.3556	3.4681	0.9183	A	G	0.5009	0.6979	0.4729	NA	NA	NA	NA	NA	NA	NA	NA	NA	NA	NA	NA	NA	NA	0	0	0	0	0	0	0	R2=0.99977,ER2=0.97284	TYPED	670	680	0.985294	MODERATE	missense_variant	protein_coding	CARHSP1	ENST00000568968.1	c.266T>C	p.Leu89Pro	0.967245	9.183	0	0	0	1	NA	NA	NA	NA	NA	NA	NA	NA	-1	-1	1	0	0			0
16	11425196	rs112983129	C	T	0.112	0	2.01295	0.771303	0.00944486	NA	NA	NA	NA	NA	NA	NA	T	C	0.1551	0.5005	0.7567	T	C	-0.0593	0.0616	0.3359	9.34351	2.48689	0.000496452	0.220412	0.139026	0.10594	0.04722	T	C	1.048	1	1.098	0.0471	0.0238	0	0	0	1	0	0	1	R2=0.97776	IMPUTED	76	680	0.111765	MODERATE	missense_variant	protein_coding	AC099489.1	ENST00000598234.6	c.5837G>A	p.Cys1946Tyr	0.020269	17.87	0	0	0	1	NA	NA	NA	NA	NA	NA	NA	NA	-1	-1	1	0	1			0
16	13203397	rs112510263	C	G	0.059	0	1.84259	1.08693	0.0471485	C	G	-0.006	0.104	0.9537	0.994018	1.19785796405394-0.790177964053935	C	G	-0.0135	0.4116	0.9739	C	G	-0.0918	0.0562	0.102	0.63456	2.56801	0.806415	-0.115458	0.179306	0.496883	0.9159	C	G	1.004	0.939	1.072	0.0036	0.0338	0	0	0	0	0	0	0	R2=0.956	IMPUTED	40	680	0.0588235	MODERATE	missense_variant	protein_coding	SHISA9	ENST00000558583.3	c.695C>G	p.Ala232Gly	0.0130946	15.04	0	0	0	1	NA	NA	NA	NA	NA	NA	NA	NA	-1	-1	1	0	0			0
16	14245640	rs113935526	T	C	0.01	0	7.28466	2.44107	0.00511057	NA	NA	NA	NA	NA	NA	NA	NA	NA	NA	NA	NA	NA	NA	NA	NA	NA	NA	NA	NA	0.0473269	0.30493	0.878098	0.2525	T	C	0.938	0.841	1.047	-0.0637	0.0557	0	0	0	0	0	0	0	R2=0.97785	IMPUTED	7	680	0.0102941	MODERATE	missense_variant	protein_coding	MRTFB	ENST00000574045.5	c.1192T>C	p.Ser398Pro	0.00402357	19.55	0	0	0	1	NA	NA	NA	NA	NA	NA	NA	NA	-1	-1	1	0	0			0
16	15085687	rs113730921	T	C	0.059	0	2.21541	1.04649	0.0380896	NA	NA	NA	NA	NA	NA	NA	T	C	-0.7243	0.5857	0.2163	T	C	0.0507	0.1102	0.6454	NA	NA	NA	-0.178417	0.256003	0.44247	NA	NA	NA	NA	NA	NA	NA	NA	0	0	0	0	0	0	0	R2=0.95903	IMPUTED	40	680	0.0588235	MODERATE	missense_variant	protein_coding	RRN3	ENST00000198767.10	c.484A>G	p.Ile162Val	0.00912766	15.15	0	0	0	1	NA	NA	NA	NA	NA	NA	NA	NA	-1	-1	1	0	0			0
16	19059643	rs73528950	G	A	0.093	0	1.79442	0.74733	0.0220871	A	G	0.0033	0.0379	0.9314	1.00331	1.07758945099444-0.929021450994445	A	G	0.0269	0.292	0.9266	A	G	0.0334	0.0395	0.3972	-1.98809	1.70778	0.24043	0.0252596	0.128748	0.925015	0.1716	A	G	1.031	0.987	1.078	0.0308	0.0225	0	0	0	0	0	0	0	R2=0.98513	IMPUTED	63	680	0.0926471	MODERATE	missense_variant	protein_coding	TMC7	ENST00000569532.5	c.2255G>A	p.Arg752His	0.0561298	0.001	0	0	0	1	NA	NA	NA	NA	NA	NA	NA	NA	-1	-1	1	0	0			0
16	19537348	rs78180055	C	T	0.022	0	-3.54023	1.75562	0.0431869	NA	NA	NA	NA	NA	NA	NA	T	C	-1.6994	1.1097	0.1257	NA	NA	NA	NA	NA	NA	NA	NA	NA	NA	NA	0.4213	T	C	1.133	0.835	1.538	0.1252	0.1557	0	0	0	0	0	0	0	R2=0.99996,ER2=0.90786	TYPED	15	680	0.0220588	MODERATE	missense_variant	protein_coding	CCP110	ENST00000381396.9	c.1679C>T	p.Thr560Met	0.00406891	5.479	0	0	0	1	NA	NA	NA	NA	NA	NA	NA	NA	-1	-1	0	0	0			0
16	19705183	rs739565	A	G	0.6	0	-0.947012	0.477199	0.042352	A	G	0.053	0.0194	0.006305	1.05443	1.09245364511936-1.01640564511936	A	G	-0.12	0.1118	0.2828	A	G	0.049	0.0149	0.0009994	-1.0243	0.788286	0.21844	0.0562881	0.0430955	0.213226	0.007986	A	G	1.022	1.006	1.039	0.0221	0.0083	0	0	0	0	0	0	0	R2=0.99784,ER2=0.97659	TYPED	408	680	0.6	MODERATE	missense_variant	protein_coding	VPS35L	ENST00000542027.3	c.230A>G	p.Glu77Gly	0.729895	0.665	0	0	0	1	NA	NA	NA	NA	NA	NA	NA	NA	-1	-1	0	0	0			0
16	20359488	rs9652588	C	T	0.451	0	0.957798	0.489345	0.0489498	T	C	-0.0184	0.0123	0.1353	0.981768	1.00587624650776-0.957660246507765	T	C	0.1273	0.1123	0.2571	T	C	-0.003	0.0142	0.8356	-0.862341	0.791226	0.240453	0.052662	0.039254	0.177708	0.06194	T	C	0.985	0.969	1.001	-0.0151	0.0081	0	0	0	0	0	0	0	R2=1,ER2=0.99998	TYPED	307	680	0.451471	MODERATE	missense_variant	protein_coding	PDILT	ENST00000302451.9	c.1586G>A	p.Gly529Glu	0.432226	2.949	0	0	0	1	NA	NA	NA	NA	NA	NA	NA	NA	-1	-1	1	0	0			0
16	20359494	rs9652589	C	T	0.451	0	0.957798	0.489345	0.0489498	T	C	-0.0186	0.0123	0.1304	0.981572	1.00567991249252-0.957463912492519	T	C	0.0866	0.1087	0.4261	T	C	-0.0025	0.0142	0.8586	-0.862341	0.791226	0.240453	0.0507912	0.039347	0.193831	0.06151	T	C	0.985	0.969	1.001	-0.0151	0.0081	0	0	0	0	0	0	0	R2=1,ER2=0.99999	TYPED	307	680	0.451471	MODERATE	missense_variant	protein_coding	PDILT	ENST00000302451.9	c.1580G>A	p.Arg527Lys	0.436276	3.65	0	0	0	1	NA	NA	NA	NA	NA	NA	NA	NA	-1	-1	1	0	0			0
16	22166935	rs6497575	G	A	0.532	0	-0.914762	0.455896	0.0135485	A	G	0.0317	0.0274	0.2474	1.03221	1.08591179651217-0.978503796512169	A	G	-0.1743	0.1165	0.1346	A	G	0.0127	0.0153	0.4082	-0.53113	0.882166	0.533763	0.0102308	0.0424757	0.781152	0.8186	A	G	0.998	0.981	1.015	-0.002	0.0086	0	0	0	0	0	0	0	R2=0.96348	IMPUTED	362	680	0.532353	MODERATE	missense_variant	protein_coding	SDR42E2	ENST00000602312.2	c.272G>A	p.Arg91His	0.51583	22.1	0	0	0	1	NA	NA	NA	NA	NA	NA	NA	NA	-1	-1	0	0	0			0
16	23525363	rs6497671	T	C	0.84	0	1.17123	0.607888	0.029471	T	C	-0.0284	0.0175	0.1047	0.971999	1.00629948923522-0.937699489235225	T	C	0.2137	0.1607	0.1835	T	C	-0.0534	0.0202	0.008142	2.24334	1.25066	0.0636947	0.0355112	0.0620227	0.581948	7.91e-06	T	C	0.95	0.929	0.972	-0.051	0.0114	0	0	0	0	0	0	0	R2=0.99998,ER2=0.99956	TYPED	571	680	0.839706	MODERATE	missense_variant	protein_coding	EARS2	ENST00000563232.1	c.1369A>G	p.Ser457Gly	0.843073	2.259	0	0	0	1	NA	NA	NA	NA	NA	NA	NA	NA	-1	-1	1	0	0			0
16	24890978	rs35993597	C	G	0.026	0	-2.54602	1.37914	0.032852	NA	NA	NA	NA	NA	NA	NA	C	G	0.0154	1.6364	0.9925	C	G	0.1235	0.0708	0.08126	-3.51717	4.33833	0.401372	-0.328832	0.426039	0.445057	0.694	C	G	1.015	0.941	1.096	0.0153	0.0389	0	0	0	0	0	0	0	R2=0.97901	IMPUTED	18	680	0.0264706	MODERATE	missense_variant	protein_coding	SLC5A11	ENST00000347898.7	c.774C>G	p.Phe258Leu	0.0391666	20.8	0	0	0	1	NA	NA	NA	NA	NA	NA	NA	NA	-1	-1	0	0	0			0
16	27257458	rs7195194	G	C	0.024	0	3.59686	1.59668	0.0324307	NA	NA	NA	NA	NA	NA	NA	C	G	-0.6613	0.4402	0.133	C	G	0.0424	0.0623	0.4964	NA	NA	NA	0.559559	0.308822	0.0673149	0.244	C	G	1.043	0.972	1.119	0.0419	0.036	0	0	0	0	0	0	0	R2=0.99491	IMPUTED	16	680	0.0235294	MODERATE	missense_variant	protein_coding	NSMCE1	ENST00000361439.9	c.113C>G	p.Thr38Arg	0.0951679	0.537	0	0	0	1	NA	NA	NA	NA	NA	NA	NA	NA	-1	-1	1	0	0			0
16	27461451	rs2228248	C	T	0.284	0	1.09594	0.501386	0.0222193	T	C	0.0113	0.0188	0.547	1.01136	1.04821208616374-0.974516086163736	T	C	-0.0085	0.1444	0.953	T	C	-0.0038	0.02	0.8511	-0.536923	1.0913	0.653104	0.0762622	0.0551231	0.168953	0.8484	T	C	0.998	0.976	1.02	-0.0022	0.0114	0	0	0	0	0	0	0	R2=0.97846	IMPUTED	193	680	0.283824	MODERATE	missense_variant	protein_coding	GTF3C1	ENST00000356183.9	c.6229G>A	p.Glu2077Lys	0.110125	20.3	0	0	0	1	NA	NA	NA	NA	NA	NA	NA	NA	-1	-1	1	0	0			0
16	27463589	rs12919017	A	G	0.284	0	1.09594	0.501386	0.0222193	A	G	-0.0112	0.0188	0.5512	0.988862	1.0257104864995-0.9520144864995	A	G	-0.0119	0.1398	0.9322	A	G	0.0052	0.0199	0.7951	-0.536923	1.0913	0.653104	0.06887	0.0550933	0.213329	NA	NA	NA	NA	NA	NA	NA	NA	0	0	0	0	0	0	0	R2=0.98345	IMPUTED	193	680	0.283824	MODERATE	missense_variant	protein_coding	GTF3C1	ENST00000356183.9	c.5876T>C	p.Phe1959Ser	0.111024	6.999	0	0	0	1	NA	NA	NA	NA	NA	NA	NA	NA	-1	-1	1	0	0			0
16	27708880	rs12930355	C	T	0.272	0	1.12494	0.51504	0.0219135	T	C	0.0172	0.0174	0.3206	1.01735	1.05145277173397-0.983244771733968	T	C	-0.0614	0.1527	0.6873	T	C	0.0008	0.0202	0.9682	-0.459342	1.08367	0.707207	0.0487375	0.0547901	0.403992	0.9822	T	C	1	0.978	1.023	0.0003	0.0115	0	0	0	0	0	0	0	R2=0.99106,ER2=0.93043	TYPED	185	680	0.272059	MODERATE	missense_variant	protein_coding	KIAA0556	ENST00000261588.9	c.1565C>T	p.Thr522Met	0.110786	0.514	0	0	0	1	NA	NA	NA	NA	NA	NA	NA	NA	-1	-1	1	0	0			0
16	28499885	rs147413292	C	G	0.074	0	1.65057	0.899449	0.0327362	C	G	-0.0645	0.0849	0.4474	0.937536	1.10394011426205-0.77113211426205	C	G	0.142	0.3567	0.6906	C	G	-0.0381	0.0404	0.3461	-0.644111	1.91892	0.708157	-0.0481728	0.0733123	0.483763	0.7804	C	G	1.005	0.97	1.041	0.005	0.0181	0	0	0	0	0	0	0	R2=0.92395	IMPUTED	50	680	0.0735294	MODERATE	missense_variant	protein_coding	IL27	ENST00000356897.1	c.498G>C	p.Glu166Asp	0.038309	6.615	0	0	0	1	NA	NA	NA	NA	NA	NA	NA	NA	-1	-1	1	0	0			0
16	29779608	rs200571875	GGTCCGA	G	0.013	0	4.51861	1.83796	0.00808351	NA	NA	NA	NA	NA	NA	NA	NA	NA	NA	NA	NA	NA	NA	NA	NA	NA	NA	NA	NA	NA	NA	NA	0.07233	G	GGTCCGA	0.628	0.378	1.043	-0.4659	0.2593	0	0	0	0	0	0	0	R2=0.50692	IMPUTED	9	680	0.0132353	MODERATE	conservative_inframe_deletion	protein_coding	ZG16	ENST00000400752.6	c.163_168delCGAGTC	p.Arg55_Val56del	0.0105595	17.08	0	0	0	1	NA	NA	NA	NA	NA	NA	NA	NA	-1	-1	1	0	0			0
16	30010081	rs1140239	C	T	0.394	0	0.995028	0.497912	0.0263271	T	C	-0.0273	0.0125	0.0291	0.973069	0.997569276948756-0.948569276948756	T	C	0.0557	0.1076	0.6044	T	C	-0.0404	0.0148	0.006433	0.950519	0.859058	0.366198	-0.050529	0.0429511	0.235893	4.613e-12	T	C	0.943	0.927	0.959	-0.0592	0.0086	1	0	1	0	0	1	3	R2=0.99155	IMPUTED	268	680	0.394118	MODERATE	missense_variant	protein_coding	DOC2A	ENST00000350119.9	c.142G>A	p.Gly48Ser	0.309162	9.984	0	0	1	1	NA	NA	NA	NA	NA	NA	NA	NA	-1	-1	1	0	3			0
16	30369982	rs12930787	C	G	0.306	0	0.920686	0.497957	0.0328794	C	G	-0.0162	0.0277	0.5589	0.983931	1.03822251427251-0.929638514272508	C	G	0.1503	0.1146	0.1898	C	G	-0.0306	0.0154	0.04726	0.372645	1.0286	0.75866	-0.0647504	0.0422831	0.1155	NA	NA	NA	NA	NA	NA	NA	NA	0	0	0	0	0	0	0	R2=0.96112	IMPUTED	208	680	0.305882	MODERATE	missense_variant	protein_coding	TBC1D10B	ENST00000409939.8	c.202G>C	p.Glu68Gln	0.28394	9.911	0	0	0	1	NA	NA	NA	NA	NA	NA	NA	NA	-1	-1	1	0	0			0
16	30395856	rs7200143	A	G	0.015	0	3.76725	1.88048	0.0479427	NA	NA	NA	NA	NA	NA	NA	NA	NA	NA	NA	NA	A	G	-0.33	0.4216	0.4338	NA	NA	NA	NA	NA	NA	0.5369	A	G	1.092	0.826	1.442	0.0878	0.1421	0	0	0	0	0	0	0	R2=0.97472	IMPUTED	10	680	0.0147059	MODERATE	missense_variant	protein_coding	ZNF48	ENST00000320159.2	c.62A>G	p.Gln21Arg	0.0464279	11.22	0	0	0	1	NA	NA	NA	NA	NA	NA	NA	NA	-1	-1	1	0	0			0
16	30397444	rs12921440	C	T	0.631	0	-0.899492	0.483945	0.0304651	T	C	-0.0169	0.0126	0.1774	0.983242	1.00793800391926-0.958546003919255	T	C	0.2005	0.1157	0.08308	T	C	-0.0182	0.0149	0.2223	0.823787	0.880267	0.316418	0.0238292	0.0406457	0.545846	0.9764	T	C	1	0.983	1.016	-0.0002	0.0084	0	0	0	0	0	0	0	R2=0.94721	IMPUTED	429	680	0.630882	MODERATE	missense_variant	protein_coding	ZNF48	ENST00000320159.2	c.194C>T	p.Ala65Val	0.589947	9.088	0	0	0	1	NA	NA	NA	NA	NA	NA	NA	NA	-1	-1	0	0	0			0
16	30505244	rs34838942	C	A	0.012	0	6.46283	2.80911	0.0177513	NA	NA	NA	NA	NA	NA	NA	NA	NA	NA	NA	NA	NA	NA	NA	NA	NA	NA	NA	NA	NA	NA	NA	0.000103	A	C	2.124	1.452	3.107	0.7535	0.194	0	0	0	0	0	0	0	R2=0.96066	IMPUTED	8	680	0.0117647	MODERATE	missense_variant&splice_region_variant	protein_coding	ITGAL	ENST00000356798.11	c.2236C>A	p.Gln746Lys	0.036692	8.436	0	0	0	1	NA	NA	NA	NA	NA	NA	NA	NA	-1	-1	1	0	0			0
16	30924760	rs35675346	G	A	0.319	0	1.01641	0.504574	0.0246108	A	G	-0.0291	0.0145	0.04459	0.971319	0.999739327677079-0.942899327677079	A	G	0.1381	0.1364	0.3112	A	G	-0.0434	0.0169	0.01007	-0.417486	1.16078	0.658632	-0.0188816	0.0482644	0.69748	3.202e-07	A	G	0.952	0.935	0.97	-0.0489	0.0096	1	0	1	0	0	1	3	R2=0.99213	IMPUTED	217	680	0.319118	MODERATE	missense_variant	protein_coding	FBXL19	ENST00000380310.6	c.28G>A	p.Glu10Lys	0.264249	20.6	0	0	0	1	NA	NA	NA	NA	NA	NA	NA	NA	-1	-1	1	0	3			0
16	30979193	rs116691283	C	T	0.004	0	11.3456	4.09115	0.00546873	NA	NA	NA	NA	NA	NA	NA	NA	NA	NA	NA	NA	NA	NA	NA	NA	NA	NA	NA	NA	NA	NA	NA	NA	NA	NA	NA	NA	NA	NA	NA	0	0	0	0	0	0	0	R2=0.99584	IMPUTED	3	680	0.00441176	MODERATE	missense_variant	protein_coding	SETD1A	ENST00000262519.14	c.3407C>T	p.Pro1136Leu	0.00845517	20.6	0	0	0	1	NA	NA	NA	NA	NA	NA	NA	NA	-1	-1	1	0	0			0
16	30987821	rs9938550	A	G	0.609	0	-1.01352	0.479005	0.0204006	A	G	-0.0311	0.0126	0.01337	0.969379	0.994074630365935-0.944682630365935	A	G	0.1601	0.1081	0.1387	A	G	-0.0369	0.0148	0.01258	-0.355794	0.873782	0.779172	-0.0165527	0.0429152	0.666688	0.0001027	A	G	0.968	0.952	0.984	-0.0328	0.0084	1	0	1	0	0	1	3	R2=0.9771	IMPUTED	414	680	0.608824	MODERATE	missense_variant	protein_coding	HSD3B7	ENST00000297679.10	c.748A>G	p.Thr250Ala	0.520567	6.353	0	0	0	1	NA	NA	NA	NA	NA	NA	NA	NA	-1	-1	0	0	3			0
16	30987929	rs76878398	G	A	0.004	0	11.3456	4.09115	0.00546873	NA	NA	NA	NA	NA	NA	NA	NA	NA	NA	NA	NA	NA	NA	NA	NA	NA	NA	NA	NA	NA	NA	NA	NA	NA	NA	NA	NA	NA	NA	NA	0	0	0	0	0	0	0	R2=0.99571	IMPUTED	3	680	0.00441176	MODERATE	missense_variant	protein_coding	HSD3B7	ENST00000297679.10	c.856G>A	p.Ala286Thr	0.00875364	0.558	0	0	0	1	NA	NA	NA	NA	NA	NA	NA	NA	-1	-1	1	0	0			0
16	31081687	rs34259949	C	T	0.004	0	11.3456	4.09115	0.00546873	NA	NA	NA	NA	NA	NA	NA	NA	NA	NA	NA	NA	NA	NA	NA	NA	NA	NA	NA	NA	NA	NA	NA	NA	NA	NA	NA	NA	NA	NA	NA	0	0	0	0	0	0	0	R2=0.99584	IMPUTED	3	680	0.00441176	MODERATE	missense_variant	protein_coding	ZNF646	ENST00000300850.5	c.5363C>T	p.Thr1788Met	0.0100533	23.5	0	0	0	1	NA	NA	NA	NA	NA	NA	NA	NA	-1	-1	1	0	0			0
16	31111250	rs889555	C	T	0.381	0	0.698423	0.476965	0.10181	T	C	-0.0342	0.0138	0.01299	0.966378	0.99342620966672-0.939330209666721	T	C	0.0065	0.124	0.958	T	C	-0.0445	0.0161	0.005608	0.214429	0.985909	0.892816	0.00455477	0.0462704	0.949957	1.03e-09	T	C	0.946	0.929	0.963	-0.0555	0.0091	1	0	1	0	0	1	3	R2=0.99992,ER2=0.99633	TYPED	259	680	0.380882	MODIFIER	upstream_gene_variant	protein_coding	BCKDK	ENST00000567682.1	c.-120C>T	NA	0.328403	0.134	0	0	1	0	NA	NA	NA	NA	NA	NA	NA	NA	-1	-1	1	0	3			0
16	31121779	rs59735493	G	A	0.381	0	0.738849	0.480332	0.0833578	A	G	-0.031	0.0137	0.02408	0.969476	0.996327573076026-0.942623573076026	A	G	0.071	0.1171	0.5443	A	G	-0.0428	0.016	0.007418	-0.101776	0.991477	0.833616	0.000455575	0.0462227	0.972086	4.098e-09	A	G	0.948	0.931	0.965	-0.0533	0.0091	1	0	1	0	0	1	3	R2=0.98201	IMPUTED	259	680	0.380882	MODIFIER	upstream_gene_variant	retained_intron	KAT8	ENST00000538768.2	n.-3805G>A	NA	0.372069	2.987	0	0	1	0	NA	NA	NA	NA	NA	NA	NA	NA	-1	-1	1	0	3			0
16	31140301	rs61729752	C	T	0.004	0	11.3456	4.09115	0.00546873	NA	NA	NA	NA	NA	NA	NA	NA	NA	NA	NA	NA	NA	NA	NA	NA	NA	NA	NA	NA	NA	NA	NA	NA	NA	NA	NA	NA	NA	NA	NA	0	0	0	0	0	0	0	R2=0.96724	IMPUTED	3	680	0.00441176	MODERATE	missense_variant	protein_coding	PRSS36	ENST00000268281.9	c.2282G>A	p.Arg761Lys	0.0183007	1.448	0	0	0	1	NA	NA	NA	NA	NA	NA	NA	NA	-1	-1	1	0	0			0
16	50712280	rs5743279	G	A	0.009	0	5.77323	2.80676	0.0329306	NA	NA	NA	NA	NA	NA	NA	NA	NA	NA	NA	NA	NA	NA	NA	NA	NA	NA	NA	NA	NA	NA	NA	NA	NA	NA	NA	NA	NA	NA	NA	0	0	0	0	0	0	0	R2=0.99999,ER2=0.99999	TYPED	6	680	0.00882353	MODERATE	missense_variant	protein_coding	NOD2	ENST00000300589.6	c.2369G>A	p.Arg790Gln	0.0108844	3.636	0	0	0	1	NA	NA	NA	NA	NA	NA	NA	NA	-1	-1	1	0	0			0
16	54196382	rs116428704	C	T	0.007	0	12.1351	2.6589	2.13364e-06	NA	NA	NA	NA	NA	NA	NA	NA	NA	NA	NA	NA	NA	NA	NA	NA	NA	NA	NA	NA	NA	NA	NA	NA	NA	NA	NA	NA	NA	NA	NA	0	0	0	0	0	0	0	R2=0.99987	IMPUTED	5	680	0.00735294	MODIFIER	intergenic_region	NA	FTO-AC007907.1	ENSG00000140718-ENSG00000259759	n.54196382C>T	NA	0.00542899	0.739	1	0	0	0	NA	NA	NA	NA	NA	NA	NA	NA	-1	-1	1	0	0	1	Highest CADD	0
16	54196839	rs80253819	C	G	0.007	0	12.1351	2.6589	2.13364e-06	NA	NA	NA	NA	NA	NA	NA	NA	NA	NA	NA	NA	NA	NA	NA	NA	NA	NA	NA	NA	NA	NA	NA	NA	NA	NA	NA	NA	NA	NA	NA	0	0	0	0	0	0	0	R2=0.99987	IMPUTED	5	680	0.00735294	MODIFIER	intergenic_region	NA	FTO-AC007907.1	ENSG00000140718-ENSG00000259759	n.54196839C>G	NA	0.00542899	0.606	1	0	0	0	NA	NA	NA	NA	NA	NA	NA	NA	-1	-1	1	0	0			0
16	55685231	rs1805066	G	A	0.006	0	8.09296	3.30654	0.0129231	NA	NA	NA	NA	NA	NA	NA	A	G	-0.4366	0.8475	0.6065	A	G	0.0902	0.0981	0.3576	NA	NA	NA	-0.401738	0.433298	0.336792	0.1395	A	G	0.936	0.858	1.022	-0.066	0.0447	0	0	0	0	0	0	0	R2=0.99714,ER2=0.6015	TYPED	4	680	0.00588235	MODERATE	missense_variant	protein_coding	SLC6A2	ENST00000568943.5	c.733G>A	p.Val245Ile	0.0053421	13.41	0	0	0	1	NA	NA	NA	NA	NA	NA	NA	NA	-1	-1	1	0	0			0
16	57037202	rs1672867	A	G	0.951	0	-3.15329	1.1483	0.00502657	A	G	-0.1293	0.0778	0.09665	0.87871	1.03119831290579-0.726222312905793	A	G	-0.7149	0.4358	0.1009	A	G	-0.0031	0.0391	0.9359	NA	NA	NA	0.18008	0.178796	0.400224	0.3237	A	G	0.967	0.904	1.034	-0.0339	0.0343	0	0	0	0	0	0	0	R2=0.92334	IMPUTED	647	680	0.951471	MODERATE	missense_variant	protein_coding	NLRC5	ENST00000538805.5	c.1975A>G	p.Asn659Asp	0.990351	1.567	0	0	0	1	NA	NA	NA	NA	NA	NA	NA	NA	-1	-1	0	0	0			0
16	57360481	rs41398344	T	C	0.06	0	2.22028	1.01693	0.0177903	NA	NA	NA	NA	NA	NA	NA	T	C	-0.9676	4.6771	0.8361	NA	NA	NA	NA	NA	NA	NA	NA	0.00611255	0.180288	0.9421	0.4618	T	C	0.967	0.883	1.058	-0.0339	0.0461	0	0	0	0	0	0	0	R2=0.99999,ER2=1	TYPED	41	680	0.0602941	MODERATE	missense_variant	protein_coding	CCL22	ENST00000219235.5	c.118T>C	p.Tyr40His	0.00473762	20.2	0	0	0	1	NA	NA	NA	NA	NA	NA	NA	NA	-1	-1	1	0	0			0
16	57451027	rs181356497	G	A	0.049	0	3.15329	1.1483	0.00502657	NA	NA	NA	NA	NA	NA	NA	NA	NA	NA	NA	NA	NA	NA	NA	NA	NA	NA	NA	NA	-0.315588	0.248227	0.197421	0.4865	A	G	1.057	0.904	1.237	0.0558	0.0801	0	0	0	0	0	0	0	R2=0.99947	IMPUTED	33	680	0.0485294	HIGH	splice_acceptor_variant&intron_variant	protein_coding	COQ9	ENST00000564655.5	c.74-1G>A	NA	0.00143186	14.56	0	0	0	1	NA	NA	NA	NA	NA	NA	NA	NA	-1	-1	1	0	0			0
16	57701988	rs7196016	G	C	0.322	0	1.15342	0.526959	0.0242872	C	G	-0.0354	0.0302	0.2406	0.965219	1.0244112513292-0.906027251329198	C	G	0.1079	0.1299	0.4065	C	G	0.0056	0.0169	0.7377	0.226325	0.97906	0.843505	0.0385944	0.050892	0.395981	0.6123	C	G	0.995	0.977	1.014	-0.0048	0.0094	0	0	0	0	0	0	0	R2=0.99915,ER2=0.97968	TYPED	219	680	0.322059	MODERATE	missense_variant	protein_coding	DRC7	ENST00000360716.8	c.557G>C	p.Cys186Ser	0.274589	24.4	0	0	0	1	NA	NA	NA	NA	NA	NA	NA	NA	-1	-1	1	0	0			0
16	57707700	rs2122486	G	C	0.153	0	1.19188	0.645493	0.0370572	C	G	-0.0226	0.0227	0.3188	0.977653	1.02214546695821-0.93316146695821	C	G	0.1093	0.1291	0.3972	C	G	0.0041	0.017	0.808	0.671209	0.981576	0.526143	0.0672309	0.0528128	0.168232	0.2212	C	G	0.988	0.97	1.007	-0.0118	0.0096	0	0	0	0	0	0	0	R2=0.99407	IMPUTED	104	680	0.152941	MODERATE	missense_variant	protein_coding	DRC7	ENST00000564132.1	c.367G>C	p.Gly123Arg	0.192418	0.854	0	0	0	1	NA	NA	NA	NA	NA	NA	NA	NA	-1	-1	1	0	0			0
16	57722731	rs3809611	C	T	0.168	0	1.26122	0.618768	0.0264314	T	C	-0.0124	0.0142	0.3844	0.987677	1.01550856321198-0.959844563211984	T	C	-0.0342	0.1298	0.7923	T	C	0.0041	0.0167	0.8054	0.748343	0.957789	0.462782	0.060825	0.0531964	0.210327	0.1008	T	C	0.985	0.966	1.003	-0.0156	0.0095	0	0	0	0	0	0	0	R2=0.99975,ER2=0.99034	TYPED	114	680	0.167647	MODERATE	missense_variant	protein_coding	DRC7	ENST00000360716.8	c.1298C>T	p.Pro433Leu	0.219196	21.3	0	0	0	1	NA	NA	NA	NA	NA	NA	NA	NA	-1	-1	1	0	0			0
16	57901538	rs112002818	G	A	0.029	0	-2.95633	1.40087	0.0141079	A	G	-0.017	0.0698	0.8076	0.983144	1.11995168463491-0.84633568463491	A	G	-0.2238	0.5506	0.6844	A	G	0.0225	0.0377	0.5517	0.324358	1.33945	0.813342	0.0820772	0.085594	0.28186	0.2003	A	G	0.978	0.946	1.012	-0.0221	0.0172	0	0	0	0	0	0	0	R2=0.99637,ER2=0.81425	TYPED	20	680	0.0294118	MODERATE	missense_variant	protein_coding	CNGB1	ENST00000251102.13	c.2882C>T	p.Ala961Val	0.0370056	19.72	0	0	0	1	NA	NA	NA	NA	NA	NA	NA	NA	-1	-1	0	0	0			0
16	67189096	rs150417999	G	A	0.004	0	11.3456	4.09115	0.00546873	NA	NA	NA	NA	NA	NA	NA	NA	NA	NA	NA	NA	NA	NA	NA	NA	NA	NA	NA	NA	-0.404807	0.310703	0.175106	0.04904	A	G	0.862	0.743	0.999	-0.149	0.0757	0	0	0	0	0	1	1	R2=0.68268	IMPUTED	3	680	0.00441176	MODERATE	missense_variant	protein_coding	EXOC3L1	ENST00000314586.11	c.131C>T	p.Pro44Leu	0.00412936	27	0	0	0	1	NA	NA	NA	NA	NA	NA	NA	NA	-1	-1	1	0	1			0
16	67201574	rs183146864	G	A	0.004	0	11.3456	4.09115	0.00546873	NA	NA	NA	NA	NA	NA	NA	NA	NA	NA	NA	NA	NA	NA	NA	NA	NA	NA	NA	NA	-0.334943	0.433966	0.39575	0.8271	A	G	0.971	0.745	1.265	-0.0295	0.1351	0	0	0	0	0	0	0	R2=0.68076	IMPUTED	3	680	0.00441176	MODERATE	missense_variant	protein_coding	ELMO3	ENST00000360833.6	c.799G>A	p.Val267Ile	0.00192678	23.2	0	0	0	1	NA	NA	NA	NA	NA	NA	NA	NA	-1	-1	1	0	0			0
16	67347480	rs79636320	G	C	0.085	0	2.3399	0.824691	0.00886121	C	G	-0.0167	0.0573	0.7708	0.983439	1.09574667198619-0.87113067198619	C	G	-0.1023	0.2084	0.6234	C	G	-0.0133	0.0278	0.6318	NA	NA	NA	-0.0867502	0.0651052	0.184919	0.958	C	G	1.001	0.974	1.029	0.0007	0.014	0	0	0	0	0	0	0	R2=0.98144	IMPUTED	58	680	0.0852941	MODERATE	missense_variant	protein_coding	LRRC36	ENST00000563189.5	c.14G>C	p.Arg5Pro	0.0649855	8.875	0	0	0	1	NA	NA	NA	NA	NA	NA	NA	NA	-1	-1	1	0	0			0
16	68304045	rs11548855	T	C	0.081	0	2.24267	0.871268	0.0166856	T	C	-0.0364	0.0733	0.6192	0.964255	1.10792251452666-0.820586514526665	T	C	-0.2636	0.2542	0.2998	T	C	-0.0362	0.0342	0.2902	-0.238838	1.65812	0.911567	-0.129532	0.0823558	0.122175	0.3059	T	C	0.982	0.95	1.016	-0.0177	0.0173	0	0	0	0	0	0	0	R2=0.99999,ER2=1	TYPED	55	680	0.0808824	MODERATE	missense_variant	protein_coding	SLC7A6OS	ENST00000263997.11	c.659A>G	p.Tyr220Cys	0.0401489	26.5	0	0	0	1	NA	NA	NA	NA	NA	NA	NA	NA	-1	-1	1	0	0			0
16	69351738	rs76116020	A	G	0.006	0	7.70529	2.76473	0.00719099	A	G	-0.0498	0.033	0.1307	0.95142	1.01609968941147-0.886739689411471	A	G	-0.3012	0.277	0.2769	A	G	-0.0464	0.039	0.2341	-2.45527	3.08757	0.411729	-0.131201	0.115936	0.252626	0.512	A	G	0.986	0.945	1.029	-0.0143	0.0218	0	0	0	0	0	0	0	R2=0.81795	IMPUTED	4	680	0.00588235	MODERATE	missense_variant	protein_coding	TMED6	ENST00000288025.4	c.16T>C	p.Phe6Leu	0.021886	4.861	0	0	0	1	NA	NA	NA	NA	NA	NA	NA	NA	-1	-1	1	0	0			0
16	70324592	rs61757207	A	G	0.004	0	11.3456	4.09115	0.00546873	A	G	0.1723	0.1458	0.2374	1.18803	1.47380219001472-0.902266190014718	A	G	-0.9297	5.657	0.8695	A	G	0.0369	0.0638	0.5627	4.96163	6.11901	0.406259	-0.0731745	0.176272	0.698584	0.4756	A	G	1.026	0.956	1.102	0.026	0.0364	0	0	0	0	0	0	0	R2=0.82816	IMPUTED	3	680	0.00441176	MODERATE	missense_variant	protein_coding	DDX19B	ENST00000563392.5	c.70A>G	p.Asn24Asp	0.00873852	27.3	0	0	0	1	NA	NA	NA	NA	NA	NA	NA	NA	-1	-1	1	0	0			0
16	70660097	rs4985556	C	A	0.022	0	-1.61268	1.68229	0.416286	A	C	-0.0265	0.0406	0.5135	0.973848	1.05342404383554-0.894272043835535	A	C	-0.1777	0.1713	0.2996	A	C	0.0867	0.0235	0.0002231	-3.99101	1.10022	0.000246818	-0.149583	0.0668767	0.0210689	5.649e-06	A	C	1.06	1.034	1.087	0.0581	0.0128	0	0	1	1	0	1	3	R2=0.9996,ER2=0.99789	TYPED	15	680	0.0220588	HIGH	stop_gained	protein_coding	IL34	ENST00000288098.6	c.639C>A	p.Tyr213*	0.0714118	36	0	0	1	0	NA	NA	NA	NA	NA	NA	NA	NA	-1	-1	0	0	3			0
16	71739287	rs904763	G	T	0.197	0	-1.02226	0.539633	0.0362486	T	G	0.0091	0.0153	0.5514	1.00914	1.03912953088142-0.979153530881416	T	G	-0.1759	0.1364	0.1972	T	G	0.0169	0.0179	0.344	1.48348	0.986954	0.122862	-0.0123029	0.0512452	0.771291	0.9274	T	G	1.001	0.981	1.021	0.0009	0.0101	0	0	0	0	0	0	0	R2=0.99997,ER2=0.99941	TYPED	134	680	0.197059	MODERATE	missense_variant	protein_coding	AP1G1	ENST00000299980.8	c.2054C>A	p.Pro685His	0.181983	23.7	0	0	0	1	NA	NA	NA	NA	NA	NA	NA	NA	-1	-1	0	0	0			0
16	71999902	rs72787027	G	T	0.129	0	1.557	0.730689	0.0311572	T	G	-0.0154	0.0171	0.3685	0.984718	1.01823397362567-0.95120197362567	T	G	0.0015	0.1312	0.9908	T	G	-0.0281	0.0181	0.1202	2.45901	1.08844	0.0205902	-0.0300395	0.049531	0.584099	0.07755	T	G	0.982	0.962	1.002	-0.0182	0.0103	0	0	0	1	0	0	1	R2=1,ER2=1	TYPED	88	680	0.129412	MODERATE	missense_variant	protein_coding	PKD1L3	ENST00000620267.1	c.77C>A	p.Pro26Gln	0.119748	5.23	0	0	0	1	NA	NA	NA	NA	NA	NA	NA	NA	-1	-1	1	0	1			0
16	72129067	rs34832584	G	T	0.082	0	2.146	0.932598	0.0115821	T	G	-0.0257	0.0165	0.1179	0.974627	1.0069674339851-0.942287433985096	T	G	0.121	0.1341	0.3669	T	G	-0.042	0.0192	0.02839	1.56097	1.12713	0.144514	-0.0435072	0.051783	0.41562	0.06636	T	G	0.98	0.959	1.001	-0.0202	0.011	0	0	1	0	0	0	1	R2=0.99784	IMPUTED	56	680	0.0823529	MODERATE	missense_variant&splice_region_variant	protein_coding	PMFBP1	ENST00000237353.15	c.1949C>A	p.Thr650Lys	0.105837	7.667	0	0	0	1	NA	NA	NA	NA	NA	NA	NA	NA	-1	-1	1	0	1			0
16	72150667	rs35370634	C	T	0.082	0	2.146	0.932598	0.0115821	T	C	-0.0304	0.0163	0.06269	0.970057	1.00200543296038-0.938109432960381	T	C	0.0062	0.1353	0.9636	T	C	-0.0442	0.019	0.02012	1.56097	1.12713	0.144514	-0.0435072	0.051783	0.41562	0.0811	T	C	0.981	0.96	1.002	-0.0192	0.011	0	0	1	0	0	0	1	R2=0.99999,ER2=0.99999	TYPED	56	680	0.0823529	MODERATE	missense_variant	protein_coding	PMFBP1	ENST00000237353.15	c.577G>A	p.Glu193Lys	0.105901	23.8	0	0	0	1	NA	NA	NA	NA	NA	NA	NA	NA	-1	-1	1	0	1			0
16	75204205	rs4737	C	T	0.847	0	-1.65951	0.649613	0.0177415	T	C	-0.05	0.0173	0.003812	0.951229	0.985137424500714-0.917321424500714	T	C	-0.0672	0.1424	0.6367	T	C	-0.0343	0.0183	0.06145	-0.61378	1.01575	0.552417	-0.0266621	0.0513567	0.598193	0.004296	T	C	0.97	0.95	0.991	-0.0304	0.0107	0	0	0	0	0	0	0	R2=0.92151	IMPUTED	576	680	0.847059	MODERATE	missense_variant	protein_coding	CTRB2	ENST00000303037.13	c.748G>A	p.Ala250Thr	0.780071	13.28	0	0	0	1	NA	NA	NA	NA	NA	NA	NA	NA	-1	-1	0	0	0			0
16	75242877	rs1035539	G	A	0.682	0	-1.12244	0.490233	0.0477176	A	G	-0.0085	0.0143	0.5543	0.991536	1.01956402286297-0.963508022862967	A	G	-0.0433	0.1128	0.7013	A	G	-0.0334	0.0151	0.02732	-0.556161	0.849943	0.505401	-0.0197582	0.0408024	0.637536	0.00267	A	G	0.974	0.958	0.991	-0.026	0.0087	0	0	0	0	0	0	0	R2=0.98019	IMPUTED	464	680	0.682353	MODERATE	missense_variant	protein_coding	BCAR1	ENST00000162330.10	c.226C>T	p.Pro76Ser	0.594053	13.09	0	0	0	1	NA	NA	NA	NA	NA	NA	NA	NA	-1	-1	0	0	0			0
16	75479345	rs117435647	G	C	0.041	0	2.27623	1.14479	0.0273408	C	G	0.0607	0.0617	0.3257	1.06258	1.18351209233861-0.941648092338607	C	G	-0.3692	0.3313	0.2651	C	G	-0.0061	0.0341	0.8589	-0.0538211	1.81023	0.992796	0.0603636	0.0848141	0.427413	0.06224	C	G	1.035	0.998	1.074	0.0348	0.0187	0	0	0	0	0	0	0	R2=0.9375	IMPUTED	28	680	0.0411765	MODERATE	missense_variant	protein_coding	CHST6	ENST00000390664.3	c.484C>G	p.Arg162Gly	0.036658	17.22	0	0	0	1	NA	NA	NA	NA	NA	NA	NA	NA	-1	-1	1	0	0			0
16	79212059	rs2288034	C	G	0.547	0	1.25437	0.467998	0.00618442	C	G	-0.0202	0.0194	0.2983	0.980003	1.01802665317476-0.94197865317476	C	G	0.0668	0.1093	0.5413	C	G	-0.0416	0.015	0.005631	0.762693	0.812443	0.325542	-0.0481259	0.0439109	0.304165	0.5626	C	G	0.995	0.979	1.012	-0.0049	0.0084	0	0	0	0	0	0	0	R2=0.98654	IMPUTED	372	680	0.547059	MODERATE	missense_variant	protein_coding	WWOX	ENST00000402655.6	c.861C>G	p.Cys287Trp	0.509505	0.24	0	0	0	1	NA	NA	NA	NA	NA	NA	NA	NA	-1	-1	1	0	0			0
16	79212064	rs2288033	T	C	0.509	0	1.19357	0.450295	0.00894774	T	C	-0.0253	0.0126	0.0444	0.975017	0.999713362939282-0.950321362939282	T	C	0.0483	0.1128	0.6683	T	C	-0.0443	0.0151	0.003327	0.481299	0.822693	0.535977	-0.0481259	0.0439109	0.304165	0.5896	T	C	0.996	0.979	1.012	-0.0045	0.0084	0	0	0	0	0	0	0	R2=1,ER2=1	TYPED	346	680	0.508824	MODERATE	missense_variant	protein_coding	WWOX	ENST00000402655.6	c.866T>C	p.Val289Ala	0.530564	1.242	0	0	0	1	NA	NA	NA	NA	NA	NA	NA	NA	-1	-1	1	0	0			0
16	79321960	rs62039712	G	A	0.085	0	-0.184318	0.861534	0.704431	A	G	0.0356	0.0495	0.4715	1.03624	1.13326126707374-0.939221267073738	A	G	-0.3602	0.2596	0.1654	A	G	0.1528	0.0288	1.171e-07	-0.906898	1.15782	0.398768	-0.0325017	0.0653157	0.618671	0.001471	A	G	1.044	1.017	1.071	0.0427	0.0134	0	0	1	0	0	1	2	R2=0.93544	IMPUTED	58	680	0.0852941	MODIFIER	intergenic_region	NA	RNA5SP431-AC084064.1	ENSG00000222244-ENSG00000261472	n.79321960G>A	NA	0.0770297	0.116	0	0	1	0	NA	NA	NA	NA	NA	NA	NA	NA	-1	-1	0	0	2			0
16	79574511	rs450674	T	C	0.249	0	-1.03979	0.558823	0.0463461	T	C	0.0192	0.0126	0.1258	1.01939	1.04408150533212-0.994689505332123	T	C	0.078	0.1121	0.4863	T	C	0.0304	0.0147	0.03827	-1.04017	0.819575	0.176845	-0.0515127	0.0441443	0.235372	1.065e-07	T	C	1.046	1.029	1.064	0.0451	0.0085	0	0	0	0	0	0	0	R2=0.99464	IMPUTED	169	680	0.248529	MODIFIER	intergenic_region	NA	AC084064.1-MAF	ENSG00000261472-ENSG00000178573	n.79574511T>C	NA	0.307684	2.851	0	0	1	0	NA	NA	NA	NA	NA	NA	NA	NA	-1	-1	0	0	0			0
16	80400141	rs55857119	A	G	0.093	0	3.40471	0.807572	9.59268e-06	A	G	-0.0847	0.049	0.08413	0.918788	1.01482787942396-0.822747879423964	A	G	0.0046	0.323	0.9888	A	G	-0.0115	0.0267	0.667	1.942	1.49702	0.172603	-0.0557209	0.0646027	0.35257	0.453	A	G	1.01	0.984	1.038	0.0103	0.0137	0	0	0	0	0	0	0	R2=0.98102	IMPUTED	63	680	0.0926471	MODIFIER	intron_variant	pseudogene	AC105411.1	ENST00000568776.5	n.252+128501T>C	NA	0.0701122	6.224	1	0	0	0	G	19661	1.01359	0.0359585	0.944615	1.0876	0.375421	0.707348	1	-1	0	0	0			0
16	80426104	rs16953291	G	C	0.088	0	3.72519	0.825324	2.5572e-06	C	G	0.0813	0.0452	0.07204	1.0847	1.1732882566373-0.996104256637301	C	G	0.0291	0.251	0.9077	C	G	0.0186	0.025	0.4579	1.31128	1.41238	0.322245	-0.0613391	0.0666149	0.330297	0.8261	C	G	0.997	0.971	1.024	-0.003	0.0135	0	0	0	0	0	0	0	R2=0.96977	IMPUTED	60	680	0.0882353	MODIFIER	intron_variant	pseudogene	AC105411.1	ENST00000568776.5	n.252+102538C>G	NA	0.0794628	3.477	1	0	0	0	NA	NA	NA	NA	NA	NA	NA	NA	-1	-1	1	0	0	1	Lowest p	0
16	81024749	rs11641523	A	G	0.046	0	3.62245	1.11617	0.00104749	A	G	0.1333	0.1121	0.2344	1.14259	1.36230872473678-0.922876724736784	A	G	0.3762	0.4711	0.4246	A	G	0.0701	0.0548	0.201	-1.16959	2.10456	0.56917	-0.0745562	0.148738	0.567217	0.4743	A	G	0.981	0.931	1.034	-0.0191	0.0266	0	0	0	0	0	0	0	R2=0.99983,ER2=0.99814	TYPED	31	680	0.0455882	MODERATE	missense_variant	protein_coding	CENPN	ENST00000305850.9	c.668A>G	p.Gln223Arg	0.0155012	16.21	0	0	0	1	NA	NA	NA	NA	NA	NA	NA	NA	-1	-1	1	0	0			0
16	81177891	rs9935113	C	A	0.247	0	-1.19012	0.562501	0.015227	A	C	-0.006	0.016	0.7091	0.994018	1.02537796405394-0.962657964053935	A	C	0.0148	0.1397	0.9157	A	C	0.005	0.019	0.7908	-0.567519	1.02825	0.645576	-0.103617	0.0655274	0.091162	0.3043	A	C	1.011	0.99	1.033	0.0111	0.0108	0	0	0	0	0	0	0	R2=0.99997,ER2=0.99806	TYPED	168	680	0.247059	MODERATE	missense_variant	protein_coding	PKD1L2	ENST00000531391.5	c.298G>T	p.Gly100Cys	0.197193	24	0	0	0	1	NA	NA	NA	NA	NA	NA	NA	NA	-1	-1	0	0	0			0
16	81179773	rs4889261	A	G	0.751	0	0.972288	0.568173	0.0432155	A	G	-0.0099	0.0162	0.5415	0.990149	1.02190084368296-0.958396843682957	A	G	0.075	0.1406	0.5935	A	G	-0.0005	0.0191	0.9803	-0.156557	1.02504	0.814181	0.0399255	0.062627	0.47746	0.1659	A	G	1.015	0.994	1.038	0.0153	0.011	0	0	0	0	0	0	0	R2=0.99808,ER2=0.9924	TYPED	511	680	0.751471	MODERATE	missense_variant	protein_coding	PKD1L2	ENST00000531391.5	c.77T>C	p.Leu26Pro	0.799894	17.39	0	0	0	1	NA	NA	NA	NA	NA	NA	NA	NA	-1	-1	1	0	0			0
16	81185582	rs13339342	C	T	0.231	0	-1.06304	0.579413	0.0384203	T	C	-0.0096	0.0165	0.5618	0.990446	1.02278593289722-0.958105932897216	T	C	0.0218	0.1494	0.8838	T	C	0.0024	0.0194	0.9013	0.156557	1.02504	0.814181	-0.0334095	0.0621498	0.543086	0.1521	T	C	1.016	0.994	1.039	0.016	0.0112	0	0	0	0	0	0	0	R2=0.98859	IMPUTED	157	680	0.230882	MODERATE	missense_variant	protein_coding	PKD1L2	ENST00000526632.5	c.488G>A	p.Arg163His	0.150682	6.409	0	0	0	1	NA	NA	NA	NA	NA	NA	NA	NA	-1	-1	0	0	0			0
16	81198670	rs7205673	G	A	0.722	0	1.10868	0.527021	0.0183695	A	G	0.0135	0.015	0.3684	1.01359	1.04299153645021-0.984191536450206	A	G	-0.0591	0.1299	0.6489	A	G	0.0059	0.0176	0.7364	-0.92974	0.952458	0.293816	0.0837798	0.0536561	0.100277	0.2623	A	G	0.989	0.97	1.008	-0.0112	0.01	0	0	0	0	0	0	0	R2=0.99813,ER2=0.96419	TYPED	491	680	0.722059	MODERATE	missense_variant	protein_coding	PKD1L2	ENST00000526632.5	c.116C>T	p.Pro39Leu	0.753697	23.3	0	0	0	1	NA	NA	NA	NA	NA	NA	NA	NA	-1	-1	1	0	0			0
16	81198959	rs7194871	T	G	0.722	0	1.10868	0.527021	0.0183695	T	G	-0.0141	0.015	0.3476	0.985999	1.01539893943876-0.956598939438759	T	G	-0.0151	0.1373	0.9124	T	G	-0.0102	0.0176	0.5636	-0.813677	0.955909	0.355624	0.0749677	0.0543686	0.142539	0.3257	T	G	1.01	0.99	1.03	0.01	0.0101	0	0	0	0	0	0	0	R2=0.96013	IMPUTED	491	680	0.722059	MODERATE	missense_variant	protein_coding	PKD1L2	ENST00000337114.8	c.1246A>C	p.Lys416Gln	0.781658	1.742	0	0	0	1	NA	NA	NA	NA	NA	NA	NA	NA	-1	-1	1	0	0			0
16	81208502	rs143480612	T	C	0.047	0	3.35734	1.06391	0.000866623	NA	NA	NA	NA	NA	NA	NA	T	C	0.7633	0.4612	0.0979	T	C	0.2418	0.0711	0.0006754	-0.82988	1.94975	0.70285	-0.121772	0.12401	0.273693	0.2344	T	C	0.97	0.923	1.02	-0.0301	0.0253	0	0	1	0	0	0	1	R2=0.99817,ER2=0.83743	TYPED	32	680	0.0470588	MODERATE	missense_variant	protein_coding	PKD1L2	ENST00000337114.8	c.749A>G	p.Gln250Arg	0.0204692	16.5	0	0	0	1	NA	NA	NA	NA	NA	NA	NA	NA	-1	-1	1	0	1			0
16	81208589	rs6564838	T	C	0.712	0	1.09394	0.518209	0.0173653	T	C	0.0005	0.0167	0.9739	1.0005	1.03323212502084-0.967768125020836	T	C	-0.2527	0.3082	0.4123	T	C	-0.0073	0.0197	0.7109	-0.246147	0.983042	0.741661	0.00822792	0.0579406	0.82029	0.3786	T	C	1.01	0.988	1.032	0.0099	0.0112	0	0	0	0	0	0	0	R2=1,ER2=1	TYPED	484	680	0.711765	MODERATE	missense_variant	protein_coding	PKD1L2	ENST00000337114.8	c.662A>G	p.Glu221Gly	0.762454	20.8	0	0	0	1	NA	NA	NA	NA	NA	NA	NA	NA	-1	-1	1	0	0			0
16	81215140	rs8060294	A	G	0.25	0	1.2903	0.522692	0.00661919	A	G	0.0015	0.0147	0.9187	1.0015	1.03031312556271-0.972689125562711	A	G	0.1608	0.1142	0.1589	A	G	-0.0193	0.0158	0.2205	-0.319596	1.04102	0.790432	0.0392467	0.0490262	0.374929	0.8088	A	G	1.002	0.985	1.02	0.0022	0.0089	0	0	0	0	0	0	0	R2=0.99999,ER2=0.99997	TYPED	170	680	0.25	MODERATE	missense_variant	protein_coding	PKD1L2	ENST00000337114.8	c.518T>C	p.Leu173Ser	0.370841	15.66	0	0	0	1	NA	NA	NA	NA	NA	NA	NA	NA	-1	-1	1	0	0			0
16	81216349	rs7191351	T	A	0.454	0	0.873406	0.462535	0.0318823	A	T	-0.0058	0.0195	0.7673	0.994217	1.03243678752843-0.955996787528431	A	T	0.0875	0.1114	0.4322	A	T	-0.0089	0.0149	0.5489	-0.0233283	0.774467	0.854202	-0.0553202	0.0440305	0.230172	0.4833	A	T	0.994	0.978	1.011	-0.006	0.0085	0	0	0	0	0	0	0	R2=0.97491	IMPUTED	309	680	0.454412	MODERATE	missense_variant	protein_coding	PKD1L2	ENST00000337114.8	c.359A>T	p.Gln120Leu	0.54582	20.8	0	0	0	1	NA	NA	NA	NA	NA	NA	NA	NA	-1	-1	1	0	0			0
16	81220154	rs9924371	A	G	0.485	0	1.0814	0.460117	0.00799079	A	G	0.0085	0.0125	0.4963	1.00854	1.03303622757204-0.98403622757204	A	G	-0.0525	0.1065	0.6217	A	G	0.0078	0.0148	0.599	0.731594	0.820771	0.355861	-0.060018	0.0435917	0.186733	0.4725	A	G	1.006	0.99	1.023	0.0061	0.0084	0	0	0	0	0	0	0	R2=0.99998,ER2=0.99987	TYPED	330	680	0.485294	MODERATE	missense_variant	protein_coding	PKD1L2	ENST00000337114.8	c.217T>C	p.Trp73Arg	0.6081	10.53	0	0	0	1	NA	NA	NA	NA	NA	NA	NA	NA	-1	-1	1	0	0			0
16	81220312	rs9924530	A	G	0.485	0	1.0814	0.460117	0.00799079	A	G	0.0083	0.0125	0.5055	1.00833	1.0328345404959-0.983834540495905	A	G	-0.0685	0.1057	0.517	A	G	0.0075	0.0148	0.6137	0.781346	0.810208	0.314261	-0.060018	0.0435917	0.186733	0.4495	A	G	1.006	0.99	1.023	0.0064	0.0085	0	0	0	0	0	0	0	R2=0.97532	IMPUTED	330	680	0.485294	MODERATE	missense_variant	protein_coding	PKD1L2	ENST00000337114.8	c.59T>C	p.Val20Ala	0.608081	8.748	0	0	0	1	NA	NA	NA	NA	NA	NA	NA	NA	-1	-1	1	0	0			0
16	81739604	rs12444183	A	G	0.585	0	0.13661	0.504807	0.667185	A	G	-0.0226	0.0125	0.07077	0.977653	1.00215346695821-0.95315346695821	A	G	-0.0756	0.1066	0.4782	A	G	-0.0507	0.0148	0.0005946	-0.265116	0.780981	0.691999	0.0578989	0.043333	0.197203	2.207e-12	A	G	0.943	0.927	0.958	-0.0591	0.0084	0	0	0	0	0	0	0	R2=0.88085	IMPUTED	398	680	0.585294	MODIFIER	upstream_gene_variant	pseudogene	AC099524.1	ENST00000569731.2	n.-22A>G	NA	0.499226	2.535	0	0	1	0	NA	NA	NA	NA	NA	NA	NA	NA	-1	-1	1	0	0			0
16	83949442	rs116397735	A	G	0.004	0	8.45983	3.53236	0.027252	NA	NA	NA	NA	NA	NA	NA	NA	NA	NA	NA	NA	NA	NA	NA	NA	NA	NA	NA	NA	NA	NA	NA	NA	NA	NA	NA	NA	NA	NA	NA	0	0	0	0	0	0	0	R2=0.95251	IMPUTED	3	680	0.00441176	MODERATE	missense_variant	protein_coding	MLYCD	ENST00000561562.5	c.340A>G	p.Thr114Ala	0.00241037	0.354	0	0	0	1	NA	NA	NA	NA	NA	NA	NA	NA	-1	-1	1	0	0			0
16	83951151	rs73245094	A	C	0.025	0	4.27419	1.46321	0.00503455	NA	NA	NA	NA	NA	NA	NA	A	C	-0.1915	0.4667	0.6815	NA	NA	NA	NA	NA	NA	NA	NA	NA	NA	NA	0.1254	A	C	0.772	0.554	1.075	-0.2593	0.1692	0	0	0	0	0	0	0	R2=0.99088	IMPUTED	17	680	0.025	MODERATE	missense_variant	protein_coding	MLYCD	ENST00000561562.5	c.428A>C	p.Gln143Pro	0.0392761	8.27	0	0	0	1	NA	NA	NA	NA	NA	NA	NA	NA	-1	-1	1	0	0			0
16	86420604	rs16941239	T	A	0.057	0	0.575462	0.988517	0.454097	A	T	0.0864	0.0759	0.255	1.09024	1.23900633803258-0.941478338032583	A	T	0.2848	0.3767	0.4495	A	T	0.0789	0.0467	0.09097	6.15891	2.6445	0.0178693	0.039023	0.101739	0.679842	2.929e-06	A	T	1.127	1.072	1.185	0.1196	0.0256	0	0	0	1	0	0	1	R2=0.96378	IMPUTED	39	680	0.0573529	MODIFIER	intergenic_region	NA	LINC00917-AC092327.1	ENSG00000168367-ENSG00000268473	n.86420604T>A	NA	0.0889002	0.291	0	0	1	0	NA	NA	NA	NA	NA	NA	NA	NA	-1	-1	1	0	1			0
16	88738326	rs7184427	A	G	0.865	0	1.32424	0.666846	0.04581	A	G	-0.0171	0.0418	0.6829	0.983045	1.064973375182-0.901117375182001	A	G	-0.0058	0.1728	0.9732	A	G	0.0124	0.0221	0.574	-0.421212	1.09575	0.66805	-0.0733658	0.0574253	0.218164	0.5516	A	G	1.007	0.984	1.03	0.0069	0.0115	0	0	0	0	0	0	0	R2=0.88563	IMPUTED	588	680	0.864706	MODERATE	missense_variant	protein_coding	PIEZO1	ENST00000301015.14	c.749T>C	p.Val250Ala	0.858442	15.77	0	0	0	1	NA	NA	NA	NA	NA	NA	NA	NA	-1	-1	1	0	0			0
16	88742335	rs6500495	A	G	0.9	0	1.33997	0.762863	0.0495399	A	G	-0.0359	0.0439	0.4145	0.964737	1.05078076233583-0.878692762335834	A	G	-0.0795	0.16	0.6195	A	G	0.0065	0.0231	0.7776	-0.961567	1.20319	0.393761	-0.069759	0.0605933	0.275364	0.8787	A	G	1.002	0.978	1.027	0.0019	0.0124	0	0	0	0	0	0	0	R2=0.92462	IMPUTED	612	680	0.9	MODERATE	missense_variant	protein_coding	PIEZO1	ENST00000301015.14	c.248T>C	p.Ile83Thr	0.906544	16.22	0	0	0	1	NA	NA	NA	NA	NA	NA	NA	NA	-1	-1	1	0	0			0
16	89279755	rs76793093	G	A	0.022	0	-3.02696	1.5856	0.0390675	NA	NA	NA	NA	NA	NA	NA	NA	NA	NA	NA	NA	NA	NA	NA	NA	NA	-6.83761	3.04001	0.0224049	-0.224513	0.178831	0.169626	0.5209	A	G	0.986	0.943	1.03	-0.0146	0.0227	0	0	0	1	0	0	1	R2=0.98064	IMPUTED	15	680	0.0220588	MODERATE	missense_variant	protein_coding	ANKRD11	ENST00000378330.7	c.6787C>T	p.Pro2263Ser	0.0252635	0.132	0	0	0	1	NA	NA	NA	NA	NA	NA	NA	NA	-1	-1	0	0	1			0
16	89280475	rs60520302	C	G	0.032	0	-2.69578	1.36796	0.0397575	C	G	-0.0044	0.0517	0.9316	0.99561	1.09694166581827-0.89427766581827	C	G	0.5821	0.2869	0.04245	C	G	0.0057	0.039	0.8837	-6.83761	3.04001	0.0224049	-0.224513	0.178831	0.169626	0.7008	C	G	1.008	0.966	1.052	0.0084	0.0218	0	1	0	1	0	0	2	R2=0.98842	IMPUTED	22	680	0.0323529	MODERATE	missense_variant	protein_coding	ANKRD11	ENST00000378330.7	c.6067G>C	p.Ala2023Pro	0.0331331	6.729	0	0	0	1	NA	NA	NA	NA	NA	NA	NA	NA	-1	-1	0	0	2			0
16	89723490	rs6500437	T	C	0.553	0	1.01325	0.463695	0.0331991	T	C	0.0081	0.0152	0.5925	1.00813	1.03792489375315-0.978340893753152	T	C	0.0732	0.122	0.5485	T	C	-0.0082	0.0159	0.6051	0.957875	0.91128	0.257061	-0.08296	0.0448462	0.061851	0.7086	T	C	1.003	0.986	1.021	0.0033	0.0089	0	0	0	0	0	0	0	R2=0.99819,ER2=0.95958	TYPED	376	680	0.552941	MODERATE	missense_variant	protein_coding	ZNF276	ENST00000443381.7	c.787T>C	p.Trp263Arg	0.416287	23.1	0	0	0	1	NA	NA	NA	NA	NA	NA	NA	NA	-1	-1	1	0	0			0
16	90036425	rs868044	G	A	0.065	0	-1.71968	0.955931	0.0427516	NA	NA	NA	NA	NA	NA	NA	NA	NA	NA	NA	NA	NA	NA	NA	NA	NA	NA	NA	NA	NA	NA	NA	0.8572	A	G	0.947	0.524	1.713	-0.0544	0.3024	0	0	0	0	0	0	0	R2=0.99999,ER2=0.99938	TYPED	44	680	0.0647059	MODERATE	missense_variant	protein_coding	GAS8	ENST00000268699.9	c.595G>A	p.Glu199Lys	0.0117156	22.6	0	0	0	1	NA	NA	NA	NA	NA	NA	NA	NA	-1	-1	0	0	0			0
16	90103687	rs56407236	G	A	0.06	0	-0.0224469	0.943052	0.966848	NA	NA	NA	NA	NA	NA	NA	A	G	0.6113	0.4955	0.2174	NA	NA	NA	NA	NA	0.599773	1.54073	0.680093	0.0307447	0.0823212	0.664377	1.283e-11	A	G	1.116	1.081	1.152	0.1097	0.0162	0	0	0	0	0	1	1	R2=0.84991	IMPUTED	41	680	0.0602941	MODIFIER	upstream_gene_variant	pseudogene	FAM157C	ENST00000568070.1	n.-2774G>A	NA	0.0662435	5.757	0	0	1	0	NA	NA	NA	NA	NA	NA	NA	NA	-1	-1	0	0	1			0
17	601889	rs61644407	A	C	0.106	0	-1.45705	0.786164	0.04601	A	C	0.0299	0.0293	0.3066	1.03035	1.08777949365222-0.972923493652222	A	C	0.263	0.232	0.2571	A	C	0.0424	0.0329	0.1981	1.49787	1.73319	0.346688	-0.010295	0.0892417	0.935533	0.5502	A	C	0.989	0.954	1.025	-0.0109	0.0182	0	0	0	0	0	0	0	R2=0.99146	IMPUTED	72	680	0.105882	MODERATE	missense_variant	protein_coding	VPS53	ENST00000437048.7	c.1124T>G	p.Leu375Arg	0.0665987	19	0	0	0	1	NA	NA	NA	NA	NA	NA	NA	NA	-1	-1	0	0	0			0
17	1649493	rs9909321	C	T	0.069	0	1.75989	0.956696	0.0493076	NA	NA	NA	NA	NA	NA	NA	T	C	-2.3109	1.4396	0.1084	T	C	0.1466	0.1084	0.176	NA	NA	NA	-0.241282	0.256695	0.338767	0.03336	T	C	0.832	0.703	0.986	-0.1835	0.0862	0	0	0	0	0	1	1	R2=0.96872	IMPUTED	47	680	0.0691177	MODERATE	missense_variant	protein_coding	RILP	ENST00000301336.7	c.241G>A	p.Ala81Thr	0.0689901	22.6	0	0	0	1	NA	NA	NA	NA	NA	NA	NA	NA	-1	-1	1	0	1			0
17	1726914	rs57207396	C	T	0.216	0	-1.24405	0.605878	0.0297214	T	C	-0.0156	0.0139	0.2633	0.984521	1.01176504972399-0.957277049723991	T	C	0.2732	0.1192	0.02192	T	C	-0.0262	0.0162	0.105	-0.559136	0.858704	0.579954	0.0204704	0.0432892	0.616201	0.0009908	T	C	0.97	0.952	0.988	-0.0306	0.0093	0	0	0	0	0	0	0	R2=0.99974,ER2=0.98873	TYPED	147	680	0.216176	MODERATE	missense_variant	protein_coding	WDR81	ENST00000409644.5	c.1955C>T	p.Pro652Leu	0.199838	18.14	0	0	0	1	NA	NA	NA	NA	NA	NA	NA	NA	-1	-1	0	0	0			0
17	1728046	rs35048651	TGAG	T	0.3	0	-0.294208	0.524164	0.641755	NA	NA	NA	NA	NA	NA	NA	NA	NA	NA	NA	NA	NA	NA	NA	NA	NA	NA	NA	NA	0.0953781	0.0506573	0.0485695	4.792e-07	T	TGAG	1.053	1.032	1.074	0.0514	0.0102	0	0	0	0	1	1	2	R2=0.95704	IMPUTED	204	680	0.3	MODERATE	conservative_inframe_deletion	protein_coding	WDR81	ENST00000409644.5	c.3097_3099delGAG	p.Glu1033del	0.187929	16.37	0	0	1	0	NA	NA	NA	NA	NA	NA	NA	NA	-1	-1	0	0	2			0
17	1733640	rs3809870	A	G	0.235	0	-1.07082	0.561667	0.0406271	A	G	0.0109	0.0154	0.4795	1.01096	1.04114362142761-0.98077562142761	A	G	-0.2745	0.1254	0.02859	A	G	0.0187	0.0162	0.247	-0.40088	0.83633	0.684997	0.0255933	0.0423861	0.527054	0.0001096	A	G	1.036	1.018	1.056	0.0358	0.0093	0	0	0	0	0	0	0	R2=0.96695	IMPUTED	160	680	0.235294	MODERATE	missense_variant	protein_coding	WDR81	ENST00000409644.5	c.4603A>G	p.Met1535Val	0.249409	0.104	0	0	0	1	NA	NA	NA	NA	NA	NA	NA	NA	-1	-1	0	0	0			0
17	1745000	rs2070862	C	T	0.234	0	1.63574	0.57023	0.00265131	T	C	0.0119	0.0166	0.4757	1.01197	1.04450708669738-0.979435086697384	T	C	-0.0146	0.1322	0.9121	T	C	-0.0167	0.0181	0.3547	0.301988	0.918616	0.814127	-0.0150946	0.052152	0.772461	0.4176	T	C	1.008	0.989	1.027	0.0079	0.0098	0	0	0	0	0	0	0	R2=0.99991,ER2=0.99787	TYPED	159	680	0.233824	MODERATE	missense_variant	protein_coding	SERPINF2	ENST00000382061.4	c.5C>T	p.Ala2Val	0.221414	9.294	0	0	0	1	NA	NA	NA	NA	NA	NA	NA	NA	-1	-1	1	0	0			0
17	2036938	rs1131600	A	G	0.19	0	1.26681	0.574629	0.0336952	A	G	0.0329	0.0372	0.3766	1.03345	1.10635918935496-0.960535189354962	A	G	-0.0241	0.1783	0.8926	A	G	0.0122	0.02	0.5426	-2.82009	1.2392	0.0185862	0.00789978	0.0600843	0.898949	0.4681	A	G	1.008	0.987	1.03	0.008	0.011	0	0	0	0	0	0	0	R2=0.96206	IMPUTED	129	680	0.189706	MODERATE	missense_variant	protein_coding	DPH1	ENST00000263083.10	c.677A>G	p.Lys226Arg	0.137614	15.84	0	0	0	1	NA	NA	NA	NA	NA	NA	NA	NA	-1	-1	1	0	0			0
17	2324278	rs141644586	G	A	0.006	0	8.59917	2.87506	0.00368102	NA	NA	NA	NA	NA	NA	NA	NA	NA	NA	NA	NA	NA	NA	NA	NA	NA	NA	NA	NA	0.000552432	0.22396	0.998545	0.1539	A	G	1.153	0.948	1.404	0.1428	0.1001	0	0	0	0	0	0	0	R2=0.93419	IMPUTED	4	680	0.00588235	MODERATE	missense_variant	protein_coding	TSR1	ENST00000301364.10	c.2333C>T	p.Thr778Ile	0.00157543	23.9	0	0	0	1	NA	NA	NA	NA	NA	NA	NA	NA	-1	-1	1	0	0			0
17	2388029	rs185455119	C	T	0.031	0	5.16612	1.2958	0.000120683	NA	NA	NA	NA	NA	NA	NA	NA	NA	NA	NA	NA	NA	NA	NA	NA	NA	NA	NA	NA	NA	NA	NA	0.4601	T	C	0.82	0.485	1.387	-0.1981	0.2681	0	0	0	0	0	0	0	R2=0.97639,ER2=0.74109	TYPED	21	680	0.0308824	MODERATE	missense_variant	protein_coding	MNT	ENST00000575394.1	c.94G>A	p.Gly32Arg	0.00847029	1.692	0	0	0	1	NA	NA	NA	NA	NA	NA	NA	NA	-1	-1	1	0	0			0
17	3398332	rs62091316	A	G	0.012	0	-3.83074	2.03148	0.033479	A	G	0.0585	0.0919	0.5244	1.06024	1.2403689856946-0.880120985694597	A	G	0.2105	0.2949	0.4753	A	G	-0.0341	0.0549	0.5346	NA	NA	NA	-0.14224	0.104285	0.172316	0.1768	A	G	1.044	0.981	1.113	0.0435	0.0322	0	0	0	0	0	0	0	R2=0.99975	IMPUTED	8	680	0.0117647	MODERATE	missense_variant	protein_coding	OR1E1	ENST00000322608.2	c.79T>C	p.Cys27Arg	0.0110771	21.9	0	0	0	1	NA	NA	NA	NA	NA	NA	NA	NA	-1	-1	0	0	0			0
17	3433763	rs769431	A	G	0.804	0	-1.38774	0.593466	0.00799641	A	G	-0.0549	0.0308	0.07429	0.94658	1.00694780120086-0.886211801200863	A	G	-0.1007	0.1277	0.4304	A	G	-0.0009	0.0171	0.9572	-0.399635	1.01264	0.706684	-0.0215391	0.0463379	0.579338	0.9196	A	G	1.001	0.982	1.02	0.001	0.0096	0	0	0	0	0	0	0	R2=0.94075	IMPUTED	547	680	0.804412	MODERATE	missense_variant	protein_coding	OR1E2	ENST00000248384.1	c.79T>C	p.Cys27Arg	0.766833	14.6	0	0	0	1	NA	NA	NA	NA	NA	NA	NA	NA	-1	-1	0	0	0			0
17	4044239	rs1006954	G	A	0.066	0	1.62375	0.929105	0.0454004	A	G	-0.0042	0.0177	0.8105	0.995809	1.03050080766495-0.961116807664955	A	G	0.2273	0.1533	0.1381	A	G	-0.0003	0.0208	0.9882	1.42739	1.36246	0.258051	-0.0896253	0.0636484	0.191673	0.203	A	G	0.985	0.962	1.008	-0.0152	0.0119	0	0	0	0	0	0	0	R2=1,ER2=0.99999	TYPED	45	680	0.0661765	MODERATE	missense_variant	protein_coding	ZZEF1	ENST00000381638.7	c.6151C>T	p.Pro2051Ser	0.121365	3.208	0	0	0	1	NA	NA	NA	NA	NA	NA	NA	NA	-1	-1	1	0	0			0
17	4142807	rs1454121	A	G	0.828	0	-1.78923	0.605908	0.00185697	A	G	-0.0435	0.0359	0.2261	0.957433	1.02779655409097-0.887068554090967	A	G	0.1299	0.151	0.3896	A	G	-0.0082	0.0203	0.687	-0.3962	1.235	0.680068	0.105596	0.0580434	0.088431	0.3567	A	G	0.99	0.968	1.012	-0.0105	0.0114	0	0	0	0	0	0	0	R2=0.96046	IMPUTED	563	680	0.827941	MODERATE	missense_variant	protein_coding	ZZEF1	ENST00000381638.7	c.89T>C	p.Val30Ala	0.748797	17.99	0	0	0	1	NA	NA	NA	NA	NA	NA	NA	NA	-1	-1	0	0	0			0
17	4487890	rs149163440	C	G	0.012	0	-3.8641	2.1226	0.0359066	NA	NA	NA	NA	NA	NA	NA	C	G	0.0505	0.3602	0.8886	C	G	0.0461	0.0855	0.5898	NA	NA	NA	0.0423728	0.14076	0.686824	0.05917	C	G	1.076	0.997	1.161	0.0734	0.0389	0	0	0	0	0	0	0	R2=0.95107	IMPUTED	8	680	0.0117647	MODERATE	missense_variant	protein_coding	SPNS3	ENST00000355530.7	c.1535C>G	p.Pro512Arg	0.0100759	15.92	0	0	0	1	NA	NA	NA	NA	NA	NA	NA	NA	-1	-1	0	0	0			0
17	4819530	rs11545163	G	A	0.007	0	6.04483	2.48174	0.0204513	NA	NA	NA	NA	NA	NA	NA	NA	NA	NA	NA	NA	NA	NA	NA	NA	NA	NA	NA	NA	NA	NA	NA	0.6686	A	G	0.944	0.726	1.228	-0.0573	0.1339	0	0	0	0	0	0	0	R2=0.9241	IMPUTED	5	680	0.00735294	MODERATE	missense_variant	protein_coding	PLD2	ENST00000263088.11	c.2410G>A	p.Ala804Thr	0.0415127	14.9	0	0	0	1	NA	NA	NA	NA	NA	NA	NA	NA	-1	-1	1	0	0			0
17	5233752	rs7225151	G	A	0.135	0	1.12461	0.733549	0.148755	A	G	0.0607	0.0184	0.000952	1.06258	1.09864409233861-1.02651609233861	A	G	-0.2182	0.1496	0.1447	A	G	0.0829	0.0217	0.0001306	2.21083	1.43781	0.122329	-0.0117321	0.0593954	0.865268	2.603e-12	A	G	1.089	1.064	1.116	0.0856	0.0122	0	0	0	0	0	0	0	R2=0.98576	IMPUTED	92	680	0.135294	MODIFIER	downstream_gene_variant	pseudogene	AC087500.1	ENST00000667038.1	n.*1991G>A	NA	0.144807	6.213	0	0	1	0	NA	NA	NA	NA	NA	NA	NA	NA	-1	-1	1	0	0			0
17	5235685	rs113260531	G	A	0.128	0	0.40038	0.760069	0.669933	A	G	0.0589	0.0184	0.001386	1.06067	1.09673316851978-1.02460516851978	A	G	-0.2291	0.1571	0.1448	A	G	0.0821	0.0217	0.000156	1.82263	1.42278	0.203794	-0.0117321	0.0593954	0.865268	2.126e-12	A	G	1.09	1.064	1.117	0.0861	0.0123	0	0	0	0	0	0	0	R2=0.99798	IMPUTED	87	680	0.127941	MODIFIER	upstream_gene_variant	protein_coding	SCIMP	ENST00000574081.6	c.-930C>T	NA	0.139454	0.829	0	0	1	0	NA	NA	NA	NA	NA	NA	NA	NA	-1	-1	1	0	0			0
17	5422825	rs12761	C	G	0.29	0	-1.10956	0.524234	0.0294786	C	G	-0.0089	0.0215	0.6798	0.991139	1.03327948776613-0.948999487766128	C	G	-0.149	0.1149	0.195	C	G	-0.0255	0.0161	0.1125	0.418823	0.850967	0.602299	0.0211326	0.0452669	0.635704	0.1323	C	G	0.986	0.969	1.004	-0.0138	0.0091	0	0	0	0	0	0	0	R2=1,ER2=1	TYPED	197	680	0.289706	MODERATE	missense_variant	protein_coding	RPAIN	ENST00000536255.6	c.309C>G	p.Asn103Lys	0.295799	0.107	0	0	0	1	NA	NA	NA	NA	NA	NA	NA	NA	-1	-1	0	0	0			0
17	6610009	rs2304977	G	A	0.297	0	-1.44255	0.525907	0.00186548	A	G	0.0036	0.0125	0.773	1.00361	1.028106487783-0.979106487783004	A	G	0.102	0.1052	0.3324	A	G	0.0156	0.0147	0.2897	-0.438719	0.760058	0.495906	-0.0643352	0.0419564	0.110979	0.06643	A	G	0.985	0.969	1.001	-0.0154	0.0084	0	0	0	0	0	0	0	R2=0.99989,ER2=0.99513	TYPED	202	680	0.297059	MODERATE	missense_variant	protein_coding	KIAA0753	ENST00000361413.8	c.1697C>T	p.Pro566Leu	0.287015	23.5	0	0	0	1	NA	NA	NA	NA	NA	NA	NA	NA	-1	-1	0	0	0			0
17	6612067	rs2289642	A	G	0.609	0	-0.721446	0.464321	0.0469783	A	G	0.0005	0.0121	0.9657	1.0005	1.02421612502084-0.976784125020836	A	G	-0.1215	0.1051	0.2479	A	G	-0.0101	0.0143	0.4794	-0.703648	0.776334	0.332815	0.0178095	0.0412792	0.631134	0.1042	A	G	1.013	0.997	1.03	0.0133	0.0082	0	0	0	0	0	0	0	R2=0.99999,ER2=0.99984	TYPED	414	680	0.608824	MODERATE	missense_variant	protein_coding	KIAA0753	ENST00000361413.8	c.1397T>C	p.Leu466Pro	0.658295	2.07	0	0	0	1	NA	NA	NA	NA	NA	NA	NA	NA	-1	-1	0	0	0			0
17	6620978	rs9889363	T	A	0.31	0	-1.59789	0.523049	0.000691682	A	T	0.0083	0.0197	0.6725	1.00833	1.04694654049591-0.969722540495905	A	T	0.0908	0.1081	0.4009	A	T	0.015	0.0147	0.308	-0.438719	0.760058	0.495906	-0.0643352	0.0419564	0.110979	0.07752	A	T	0.985	0.969	1.002	-0.0149	0.0084	0	0	0	0	0	0	0	R2=0.99977,ER2=0.99059	TYPED	211	680	0.310294	MODERATE	missense_variant	protein_coding	KIAA0753	ENST00000361413.8	c.1125A>T	p.Glu375Asp	0.326593	24.3	0	0	0	1	NA	NA	NA	NA	NA	NA	NA	NA	-1	-1	0	0	0			0
17	6637114	rs13341406	T	A	0.391	0	0.721446	0.464321	0.0469783	A	T	-0.0139	0.019	0.4633	0.986196	1.02343615894794-0.94895615894794	A	T	-0.1248	0.111	0.261	A	T	-0.0091	0.0143	0.5243	0.703648	0.776334	0.332815	-0.0178095	0.0412792	0.631134	0.1033	A	T	1.013	0.997	1.03	0.0134	0.0082	0	0	0	0	0	0	0	R2=0.96796	IMPUTED	266	680	0.391176	MODERATE	missense_variant	protein_coding	AC004706.3	ENST00000634965.2	c.3203A>T	p.Asp1068Val	0.341739	4.503	0	0	0	1	NA	NA	NA	NA	NA	NA	NA	NA	-1	-1	1	0	0			0
17	6638438	rs4796531	C	T	0.687	0	1.33158	0.52195	0.00394364	T	C	-0.0019	0.0126	0.8815	0.998102	1.02279780385738-0.973405803857376	T	C	-0.0804	0.1109	0.4683	T	C	-0.0135	0.0148	0.3608	0.438719	0.760058	0.495906	0.0643352	0.0419564	0.110979	0.06951	T	C	1.015	0.999	1.032	0.0153	0.0084	0	0	0	0	0	0	0	R2=0.94953	IMPUTED	467	680	0.686765	MODERATE	missense_variant	protein_coding	AC004706.3	ENST00000634965.2	c.1879G>A	p.Ala627Thr	0.697522	0.075	0	0	0	1	NA	NA	NA	NA	NA	NA	NA	NA	-1	-1	1	0	0			0
17	6639643	rs35794894	T	C	0.688	0	1.42878	0.520776	0.00220484	T	C	0.0027	0.0127	0.8283	1.0027	1.02759564828272-0.977811648282716	T	C	0.0975	0.1129	0.3879	T	C	0.0121	0.0148	0.4136	0.438719	0.760058	0.495906	0.0643352	0.0419564	0.110979	0.07915	T	C	0.985	0.969	1.002	-0.0148	0.0084	0	0	0	0	0	0	0	R2=0.94911	IMPUTED	468	680	0.688235	MODERATE	missense_variant	protein_coding	AC004706.3	ENST00000634965.2	c.674A>G	p.Glu225Gly	0.698757	14.3	0	0	0	1	NA	NA	NA	NA	NA	NA	NA	NA	-1	-1	1	0	0			0
17	6760576	rs2271231	C	G	0.349	0	-1.32624	0.499907	0.00371506	C	G	-0.0147	0.0275	0.5929	0.985408	1.03930751751941-0.931507517519414	C	G	0.0883	0.1141	0.439	C	G	-0.0261	0.0154	0.08976	-0.487485	0.963862	0.541452	0.0340651	0.044671	0.460737	0.06937	C	G	1.016	0.999	1.034	0.016	0.0088	0	0	0	0	0	0	0	R2=0.97008	IMPUTED	237	680	0.348529	MODERATE	missense_variant	protein_coding	XAF1	ENST00000574907.5	c.494C>G	p.Ala165Gly	0.452586	0.875	0	0	0	1	NA	NA	NA	NA	NA	NA	NA	NA	-1	-1	0	0	0			0
17	6779896	rs4796555	C	T	0.237	0	-0.972269	0.538431	0.0436924	T	C	0.0065	0.0146	0.659	1.00652	1.03513717084531-0.977905170845308	T	C	-0.0071	0.1305	0.9565	T	C	-0.0017	0.0172	0.9207	0.344092	0.928414	0.71141	0.00803523	0.0505667	0.806128	0.002857	T	C	0.971	0.952	0.99	-0.0296	0.0099	0	0	0	0	0	0	0	R2=0.9522	IMPUTED	161	680	0.236765	MODERATE	missense_variant	protein_coding	FBXO39	ENST00000321535.5	c.28C>T	p.Pro10Ser	0.235479	11.86	0	0	0	1	NA	NA	NA	NA	NA	NA	NA	NA	-1	-1	0	0	0			0
17	7076954	rs16956478	C	T	0.05	0	-2.33717	1.12086	0.0450238	T	C	0.0998	0.0469	0.03328	1.10495	1.19687390599398-1.01302590599398	T	C	0.5571	0.4094	0.1736	T	C	0.0802	0.0489	0.101	-3.8565	2.92331	0.16682	-0.0440032	0.137358	0.831294	0.2906	T	C	1.027	0.977	1.08	0.0269	0.0254	1	0	0	0	0	0	1	R2=0.98999	IMPUTED	34	680	0.05	MODERATE	missense_variant	protein_coding	CLEC10A	ENST00000254868.8	c.218G>A	p.Arg73Lys	0.0537308	16.3	0	0	0	1	NA	NA	NA	NA	NA	NA	NA	NA	-1	-1	0	0	1			0
17	7833162	rs78354379	T	A	0.038	0	2.33277	1.20932	0.0260664	NA	NA	NA	NA	NA	NA	NA	A	T	-1.5316	1.3554	0.2585	A	T	-0.0384	0.0712	0.5893	-3.16688	4.3365	0.443349	0.0667539	0.164245	0.736502	0.4567	A	T	0.968	0.889	1.054	-0.0324	0.0435	0	0	0	0	0	0	0	R2=0.98431	IMPUTED	26	680	0.0382353	MODERATE	missense_variant	protein_coding	DNAH2	ENST00000389173.6	c.13070T>A	p.Val4357Asp	0.0207904	29.3	0	0	0	1	NA	NA	NA	NA	NA	NA	NA	NA	-1	-1	1	0	0			0
17	7847820	rs61031471	C	A	0.038	0	2.33277	1.20932	0.0260664	NA	NA	NA	NA	NA	NA	NA	NA	NA	NA	NA	NA	A	C	-0.031	0.0704	0.6597	-3.16688	4.3365	0.443349	0.0667539	0.164245	0.736502	0.5107	A	C	0.973	0.895	1.057	-0.0278	0.0423	0	0	0	0	0	0	0	R2=0.98155	IMPUTED	26	680	0.0382353	MODERATE	missense_variant	protein_coding	KDM6B	ENST00000254846.9	c.1532C>A	p.Pro511His	0.0204314	17.12	0	0	0	1	NA	NA	NA	NA	NA	NA	NA	NA	-1	-1	1	0	0			0
17	7855204	rs2270518	C	T	0.028	0	2.92499	1.40636	0.0122896	NA	NA	NA	NA	NA	NA	NA	NA	NA	NA	NA	NA	T	C	-0.0676	0.1189	0.5695	NA	NA	NA	-0.151602	0.25315	0.511224	NA	NA	NA	NA	NA	NA	NA	NA	0	0	0	0	0	0	0	R2=0.99793	IMPUTED	19	680	0.0279412	MODERATE	missense_variant	protein_coding	TMEM88	ENST00000301599.7	c.130C>T	p.Leu44Phe	0.0153765	18.96	0	0	0	1	NA	NA	NA	NA	NA	NA	NA	NA	-1	-1	1	0	0			0
17	7915774	rs76072033	G	A	0.028	0	2.92499	1.40636	0.0122896	NA	NA	NA	NA	NA	NA	NA	A	G	1.1862	0.6614	0.07289	A	G	-0.0093	0.1073	0.9307	NA	NA	NA	0.0568955	0.230444	0.757168	0.49	A	G	1.039	0.932	1.157	0.0379	0.055	0	0	0	0	0	0	0	R2=0.99647	IMPUTED	19	680	0.0279412	MODERATE	missense_variant	protein_coding	RNF227	ENST00000324348.8	c.422C>T	p.Ala141Val	0.0155352	21.5	0	0	0	1	NA	NA	NA	NA	NA	NA	NA	NA	-1	-1	1	0	0			0
17	8269188	rs62637606	T	G	0.06	0	2.72499	0.989874	0.00468833	T	G	-0.0489	0.0619	0.4296	0.952276	1.07360035257254-0.830952352572539	T	G	-0.1885	0.3446	0.5843	T	G	-0.0514	0.0353	0.1455	-2.18525	1.90954	0.23651	-0.0259565	0.0863596	0.733617	0.4673	T	G	0.987	0.953	1.022	-0.0129	0.0178	0	0	0	0	0	0	0	R2=0.99852,ER2=0.77442	TYPED	41	680	0.0602941	MODERATE	missense_variant	protein_coding	PFAS	ENST00000314666.11	c.3941T>G	p.Phe1314Cys	0.039363	24.3	0	0	0	1	NA	NA	NA	NA	NA	NA	NA	NA	-1	-1	1	0	0			0
17	8755583	rs74844184	G	A	0.091	0	1.84592	0.839834	0.0190438	A	G	0.0235	0.0244	0.3349	1.02378	1.07160230074663-0.975954300746629	A	G	0.0266	0.1853	0.8859	A	G	-0.009	0.0259	0.7276	4.04655	1.5697	0.00849066	0.0329704	0.0744312	0.679727	0.588	A	G	1.008	0.979	1.038	0.008	0.0148	0	0	0	1	0	0	1	R2=0.96817	IMPUTED	62	680	0.0911765	MODERATE	missense_variant	protein_coding	SPDYE4	ENST00000328794.10	c.422C>T	p.Ala141Val	0.0545506	9.281	0	0	0	1	NA	NA	NA	NA	NA	NA	NA	NA	-1	-1	1	0	1			0
17	11769290	rs61744697	G	T	0.15	0	1.61786	0.737614	0.01287	T	G	0.0031	0.044	0.944	1.0031	1.08934480996902-0.916864809969017	T	G	-0.2187	0.2196	0.3194	T	G	-0.0054	0.0241	0.8209	-2.58274	1.12075	0.0182903	-0.0616358	0.0545823	0.251759	0.9108	T	G	0.999	0.977	1.021	-0.0013	0.0112	0	0	0	0	0	0	0	R2=0.99636,ER2=0.9557	TYPED	102	680	0.15	MODERATE	missense_variant	protein_coding	DNAH9	ENST00000262442.9	c.7513G>T	p.Val2505Leu	0.0957497	24.7	0	0	0	1	NA	NA	NA	NA	NA	NA	NA	NA	-1	-1	1	0	0			0
17	15331578	rs7226363	C	T	0.178	0	1.5489	0.602263	0.00677856	T	C	-0.0005	0.0144	0.9705	0.9995	1.02772412497917-0.971276124979169	T	C	-0.1922	0.1299	0.1389	T	C	-0.0173	0.0167	0.2983	-0.859924	0.954098	0.44302	-0.0150317	0.0453308	0.643912	0.8544	T	C	0.998	0.98	1.017	-0.0018	0.0096	0	0	0	0	0	0	0	R2=0.97596	IMPUTED	121	680	0.177941	MODERATE	missense_variant	protein_coding	TEKT3	ENST00000338696.6	c.8G>A	p.Arg3His	0.204371	1.189	0	0	0	1	NA	NA	NA	NA	NA	NA	NA	NA	-1	-1	1	0	0			0
17	15503128	rs139005045	G	C	0.015	0	-4.48396	2.04503	0.0402346	NA	NA	NA	NA	NA	NA	NA	C	G	-0.369	0.6849	0.5901	C	G	-0.003	0.0897	0.9729	NA	NA	NA	0.180322	0.431498	0.666033	0.4512	C	G	1.029	0.956	1.107	0.0283	0.0376	0	0	0	0	0	0	0	R2=0.96883	IMPUTED	10	680	0.0147059	MODERATE	missense_variant	protein_coding	TVP23C	ENST00000225576.7	c.567C>G	p.Cys189Trp	0.00843628	19.78	0	0	0	1	NA	NA	NA	NA	NA	NA	NA	NA	-1	-1	0	0	0			0
17	15651247	rs2074890	C	A	0.065	0	1.80067	0.900865	0.0374284	A	C	0.0395	0.0295	0.1809	1.04029	1.09811049888496-0.982470498884958	A	C	-0.2281	0.2362	0.3342	A	C	-0.0038	0.0339	0.9098	-0.639981	2.46779	0.726512	-0.0352641	0.0843464	0.699654	0.08258	A	C	0.967	0.931	1.004	-0.0337	0.0194	0	0	0	0	0	0	0	R2=0.99976,ER2=0.99917	TYPED	44	680	0.0647059	MODERATE	missense_variant	protein_coding	TRIM16	ENST00000336708.11	c.363G>T	p.Glu121Asp	0.119642	21	0	0	0	1	NA	NA	NA	NA	NA	NA	NA	NA	-1	-1	1	0	0			0
17	16299976	rs115958467	C	A	0.018	0	4.59018	1.90715	0.0248947	NA	NA	NA	NA	NA	NA	NA	A	C	1.9026	1.9208	0.3219	NA	NA	NA	NA	NA	-0.876258	3.28593	0.784007	0.00580812	0.249314	0.951716	0.9386	A	C	1.004	0.903	1.117	0.0042	0.0541	0	0	0	0	0	0	0	R2=0.99855,ER2=0.7189	TYPED	12	680	0.0176471	MODERATE	missense_variant&splice_region_variant	protein_coding	PIGL	ENST00000225609.10	c.424C>A	p.Leu142Met	0.00518342	19.11	0	0	0	1	NA	NA	NA	NA	NA	NA	NA	NA	-1	-1	1	0	0			0
17	17506246	rs7946	C	T	0.644	0	0.842677	0.464215	0.0432448	T	C	-0.0025	0.0137	0.8529	0.997503	1.02435512239746-0.97065112239746	T	C	0.0828	0.12	0.49	T	C	-0.0056	0.0161	0.7263	-0.0705905	0.930171	0.940659	0.0857832	0.0462887	0.0513023	0.5763	T	C	1.005	0.987	1.023	0.0051	0.0091	0	0	0	0	0	0	0	R2=0.9433	IMPUTED	438	680	0.644118	MODERATE	missense_variant	protein_coding	PEMT	ENST00000255389.10	c.634G>A	p.Val212Met	0.572152	19.88	0	0	0	1	NA	NA	NA	NA	NA	NA	NA	NA	-1	-1	1	0	0			0
17	18156140	rs2242595	G	A	0.187	0	-0.577034	0.632416	0.379383	A	G	-0.0538	0.0195	0.00586	0.947622	0.985841611873004-0.909401611873004	A	G	-0.0495	0.1735	0.7755	A	G	-0.0563	0.0225	0.01223	0.0164906	1.37486	0.907002	0.0628178	0.0647929	0.334726	4.554e-06	A	G	0.943	0.919	0.967	-0.0592	0.0129	0	0	0	0	0	0	0	R2=0.98474	IMPUTED	127	680	0.186765	MODIFIER	upstream_gene_variant	retained_intron	MYO15A	ENST00000433411.7	n.-2206G>A	NA	0.16919	0.233	0	0	1	0	NA	NA	NA	NA	NA	NA	NA	NA	-1	-1	0	0	0			0
17	19328786	rs148952227	C	T	0.029	0	3.66166	1.51112	0.0175687	NA	NA	NA	NA	NA	NA	NA	NA	NA	NA	NA	NA	NA	NA	NA	NA	NA	NA	NA	NA	NA	NA	NA	NA	NA	NA	NA	NA	NA	NA	NA	0	0	0	0	0	0	0	R2=0.87371	IMPUTED	20	680	0.0294118	MODERATE	missense_variant	protein_coding	EPN2	ENST00000314728.9	c.1223C>T	p.Ser408Leu	0.000612037	18.04	0	0	0	1	NA	NA	NA	NA	NA	NA	NA	NA	-1	-1	1	0	0			0
17	19343762	rs4924987	G	A	0.537	0	-1.20019	0.480269	0.00570104	A	G	0.0145	0.0158	0.3608	1.01461	1.0455736349514-0.983637634951399	A	G	0.1295	0.139	0.3515	A	G	-0.0033	0.0184	0.8562	0.272628	1.08243	0.780043	-0.00103041	0.0564092	0.970748	0.1132	A	G	1.017	0.996	1.037	0.0164	0.0104	0	0	0	0	0	0	0	R2=0.94742	IMPUTED	365	680	0.536765	MODERATE	missense_variant	protein_coding	B9D1	ENST00000575478.7	c.140C>T	p.Pro47Leu	0.532544	0.412	0	0	0	1	NA	NA	NA	NA	NA	NA	NA	NA	-1	-1	0	0	0			0
17	20895806	rs2279263	A	G	0.541	0	-0.897059	0.472032	0.0277056	A	G	0.0148	0.0293	0.6128	1.01491	1.0723380623037-0.957482062303704	A	G	-0.0301	0.1121	0.7885	A	G	-0.0065	0.0158	0.6809	-0.0169132	0.790074	0.962424	0.0175126	0.041737	0.616422	0.7002	A	G	0.997	0.98	1.013	-0.0033	0.0085	0	0	0	0	0	0	0	R2=0.88379	IMPUTED	368	680	0.541176	MODERATE	missense_variant	protein_coding	CCDC144NL	ENST00000650066.1	c.215T>C	p.Leu72Pro	0.542015	4.408	0	0	0	1	NA	NA	NA	NA	NA	NA	NA	NA	-1	-1	0	0	0			0
17	27769571	rs2297518	G	A	0.125	0	1.3498	0.67982	0.0383008	A	G	0.0043	0.0152	0.7793	1.00431	1.03410125826542-0.974517258265424	A	G	0.1556	0.127	0.2202	A	G	-0.0097	0.0178	0.5871	-0.580968	1.07668	0.547223	-0.0641246	0.0528382	0.195162	NA	NA	NA	NA	NA	NA	NA	NA	0	0	0	0	0	0	0	R2=0.97139	IMPUTED	85	680	0.125	MODERATE	missense_variant	protein_coding	NOS2	ENST00000313735.11	c.1823C>T	p.Ser608Leu	0.170131	25.4	0	0	0	1	NA	NA	NA	NA	NA	NA	NA	NA	-1	-1	1	0	0			0
17	27782076	rs3730017	G	A	0.068	0	1.99775	0.930019	0.0336299	NA	NA	NA	NA	NA	NA	NA	A	G	-0.3932	0.2889	0.1735	A	G	0.0111	0.0521	0.8312	3.20529	3.58215	0.358126	-0.164934	0.193009	0.410208	0.6642	A	G	1.013	0.955	1.074	0.013	0.03	0	0	0	0	0	0	0	R2=0.99209,ER2=0.80876	TYPED	46	680	0.0676471	MODERATE	missense_variant	protein_coding	NOS2	ENST00000313735.11	c.661C>T	p.Arg221Trp	0.0784049	23.3	0	0	0	1	NA	NA	NA	NA	NA	NA	NA	NA	-1	-1	1	0	0			0
17	28573799	rs145671545	T	C	0.029	0	-2.56998	1.3748	0.0494854	NA	NA	NA	NA	NA	NA	NA	NA	NA	NA	NA	NA	T	C	0.2734	0.2977	0.3586	NA	NA	NA	-0.516268	0.432602	0.221187	0.5826	T	C	1.072	0.837	1.373	0.0694	0.1263	0	0	0	0	0	0	0	R2=0.99998,ER2=0.99999	TYPED	20	680	0.0294118	MODERATE	missense_variant	protein_coding	ALDOC	ENST00000226253.9	c.935A>G	p.Asn312Ser	0.00723866	17.31	0	0	0	1	NA	NA	NA	NA	NA	NA	NA	NA	-1	-1	0	0	0			0
17	28614155	rs139122071	C	T	0.029	0	-2.56998	1.3748	0.0494854	NA	NA	NA	NA	NA	NA	NA	NA	NA	NA	NA	NA	NA	NA	NA	NA	NA	NA	NA	NA	-0.516268	0.432602	0.221187	NA	NA	NA	NA	NA	NA	NA	NA	0	0	0	0	0	0	0	R2=1,ER2=1	TYPED	20	680	0.0294118	MODERATE	missense_variant	protein_coding	AC005726.1	ENST00000531839.5	c.7G>A	p.Ala3Thr	0.00474517	16.86	0	0	0	1	NA	NA	NA	NA	NA	NA	NA	NA	-1	-1	0	0	0			0
17	28723705	rs76539025	C	T	0.01	0	7.08138	2.22765	0.0007456	NA	NA	NA	NA	NA	NA	NA	NA	NA	NA	NA	NA	NA	NA	NA	NA	NA	NA	NA	NA	NA	NA	NA	NA	NA	NA	NA	NA	NA	NA	NA	0	0	0	0	0	0	0	R2=1,ER2=1	TYPED	7	680	0.0102941	MODERATE	missense_variant	protein_coding	RPL23A	ENST00000578181.1	c.497C>T	p.Ala166Val	0.0190903	1.608	0	0	0	1	NA	NA	NA	NA	NA	NA	NA	NA	-1	-1	1	0	0			0
17	28726762	rs114594477	C	T	0.01	0	7.08138	2.22765	0.0007456	NA	NA	NA	NA	NA	NA	NA	NA	NA	NA	NA	NA	NA	NA	NA	NA	NA	NA	NA	NA	NA	NA	NA	NA	NA	NA	NA	NA	NA	NA	NA	0	0	0	0	0	0	0	R2=0.99999,ER2=0.87372	TYPED	7	680	0.0102941	MODERATE	missense_variant	protein_coding	TLCD1	ENST00000394933.7	c.47G>A	p.Arg16Lys	0.0190449	7.851	0	0	0	1	NA	NA	NA	NA	NA	NA	NA	NA	-1	-1	1	0	0			0
17	29079979	rs114321255	G	T	0.009	0	7.1108	2.40224	0.0018368	NA	NA	NA	NA	NA	NA	NA	NA	NA	NA	NA	NA	NA	NA	NA	NA	NA	NA	NA	NA	NA	NA	NA	NA	NA	NA	NA	NA	NA	NA	NA	0	0	0	0	0	0	0	R2=0.99137	IMPUTED	6	680	0.00882353	MODERATE	missense_variant	protein_coding	MYO18A	ENST00000636100.1	c.1144C>A	p.Arg382Ser	0.0167366	19.75	0	0	0	1	NA	NA	NA	NA	NA	NA	NA	NA	-1	-1	1	0	0			0
17	29128279	rs117024203	C	T	0.037	0	2.09509	1.19965	0.0353527	T	C	-0.0481	0.0863	0.5776	0.953038	1.12218647846431-0.783890478464307	T	C	1.0322	0.5089	0.04252	T	C	0.0411	0.0535	0.4422	-4.59643	2.81839	0.0849187	-0.111529	0.129015	0.352051	0.9836	T	C	1.001	0.95	1.054	0.0005	0.0266	0	1	0	0	0	0	1	R2=0.761	IMPUTED	25	680	0.0367647	MODERATE	missense_variant	protein_coding	MYO18A	ENST00000533420.3	c.362G>A	p.Gly121Glu	0.01433	15.64	0	0	0	1	NA	NA	NA	NA	NA	NA	NA	NA	-1	-1	1	0	1			0
17	30560116	rs111780165	G	A	0.022	0	3.4961	1.61073	0.0192708	A	G	0.0109	0.0252	0.6656	1.01096	1.06035162142761-0.96156762142761	A	G	-0.0227	0.2087	0.9135	A	G	-0.005	0.0292	0.8655	1.70159	1.72192	0.308645	-0.075892	0.0808182	0.327738	0.5852	A	G	1.009	0.977	1.042	0.009	0.0164	0	0	0	0	0	0	0	R2=0.98465	IMPUTED	15	680	0.0220588	HIGH	splice_acceptor_variant&intron_variant	processed_transcript	TBC1D29P	ENST00000580161.5	n.2510-1G>A	NA	0.0408062	8.999	0	0	0	1	NA	NA	NA	NA	NA	NA	NA	NA	-1	-1	1	0	0			0
17	30834184	rs9910051	A	T	0.203	0	1.04155	0.581603	0.0498758	A	T	0.0431	0.0405	0.287	1.04404	1.12342229385996-0.964662293859961	A	T	-0.3115	0.1635	0.05672	A	T	0.0115	0.0225	0.6081	-0.450741	1.31583	0.704751	-0.112418	0.0623049	0.0571832	0.0587	A	T	1.024	0.999	1.05	0.0241	0.0127	0	0	0	0	0	0	0	R2=1,ER2=1	TYPED	138	680	0.202941	MODERATE	missense_variant	protein_coding	ATAD5	ENST00000321990.5	c.103A>T	p.Thr35Ser	0.247652	13.43	0	0	0	1	NA	NA	NA	NA	NA	NA	NA	NA	-1	-1	1	0	0			0
17	30971286	rs7225888	C	G	0.143	0	1.60116	0.748115	0.0246308	NA	NA	NA	NA	NA	NA	NA	C	G	0.434	1.4276	0.7611	C	G	0.0649	0.0754	0.3891	1.62535	2.78682	0.598991	-0.485378	0.430167	0.280001	0.8195	C	G	0.99	0.909	1.078	-0.0099	0.0436	0	0	0	0	0	0	0	R2=0.98688	IMPUTED	97	680	0.142647	MODERATE	missense_variant	protein_coding	RNF135	ENST00000328381.10	c.213C>G	p.His71Gln	0.224221	5.9	0	0	0	1	NA	NA	NA	NA	NA	NA	NA	NA	-1	-1	1	0	0			0
17	30971395	rs7211440	T	C	0.138	0	1.81202	0.766754	0.0149584	NA	NA	NA	NA	NA	NA	NA	T	C	0.4335	1.4277	0.7614	T	C	0.0575	0.077	0.4551	1.14331	3.10986	0.776432	-0.485378	0.430167	0.280001	0.9832	T	C	0.999	0.917	1.089	-0.0009	0.0439	0	0	0	0	0	0	0	R2=0.98608	IMPUTED	94	680	0.138235	MODERATE	missense_variant	protein_coding	RNF135	ENST00000328381.10	c.322T>C	p.Ser108Pro	0.223669	4.152	0	0	0	1	NA	NA	NA	NA	NA	NA	NA	NA	-1	-1	1	0	0			0
17	31735486	rs56152085	G	A	0.081	0	3.33558	0.804303	9.84485e-06	A	G	0.0413	0.0258	0.1093	1.04216	1.09273270806518-0.991596708065177	A	G	-0.1454	0.1862	0.4349	A	G	-0.0119	0.0275	0.664	1.42189	1.64557	0.341897	0.0916264	0.0720173	0.169263	0.4669	A	G	1.011	0.981	1.042	0.0112	0.0154	0	0	0	0	0	0	0	R2=0.99991,ER2=0.99842	TYPED	55	680	0.0808824	MODIFIER	intergenic_region	NA	RNU6-1134P-AC007923.2	ENSG00000202026-ENSG00000265863	n.31735486G>A	NA	0.0798595	0.42	1	0	0	0	A	19661	1.0579	0.0410896	0.97604	1.14662	1.36975	0.170766	1	-1	0	0	0	1	Only variant	0
17	35422195	rs73989719	C	T	0.012	0	4.58526	2.22214	0.022649	NA	NA	NA	NA	NA	NA	NA	NA	NA	NA	NA	NA	NA	NA	NA	NA	NA	NA	NA	NA	NA	NA	NA	NA	NA	NA	NA	NA	NA	NA	NA	0	0	0	0	0	0	0	R2=0.99998,ER2=1	TYPED	8	680	0.0117647	MODERATE	missense_variant	protein_coding	SLFN12	ENST00000304905.9	c.834G>A	p.Met278Ile	0.00360044	0.001	0	0	0	1	NA	NA	NA	NA	NA	NA	NA	NA	-1	-1	1	0	0			0
17	38937257	rs113358400	T	C	0.022	0	-2.72594	1.60547	0.0447947	T	C	0.0651	0.0543	0.2299	1.06727	1.1736937456226-0.960837745622604	T	C	-0.2567	0.4167	0.5379	T	C	0.0831	0.0495	0.09287	0.641391	2.20661	0.775636	0.0917222	0.180236	0.615655	0.1901	T	C	1.031	0.985	1.078	0.0302	0.0231	0	0	0	0	0	0	0	R2=0.99995,ER2=0.99991	TYPED	15	680	0.0220588	MODERATE	missense_variant	protein_coding	FBXO47	ENST00000378079.3	c.1277A>G	p.Asn426Ser	0.0196343	18.95	0	0	0	1	NA	NA	NA	NA	NA	NA	NA	NA	-1	-1	0	0	0			0
17	39162776	rs544198	T	G	0.201	0	-1.12149	0.558128	0.023734	T	G	0.0159	0.0155	0.3057	1.01603	1.04640707761803-0.985647077618028	T	G	-0.0533	0.1426	0.7088	T	G	0.0222	0.0179	0.214	-0.310505	1.06774	0.750647	0.0523301	0.0540038	0.347699	0.03195	T	G	0.979	0.959	0.998	-0.0217	0.0101	0	0	0	0	0	1	1	R2=0.99979,ER2=0.98477	TYPED	137	680	0.201471	MODERATE	missense_variant	protein_coding	ARL5C	ENST00000269586.12	c.190A>C	p.Met64Leu	0.234444	11.73	0	0	0	1	NA	NA	NA	NA	NA	NA	NA	NA	-1	-1	0	0	1			0
17	39635837	rs35797948	G	A	0.024	0	3.54341	1.44865	0.0152348	NA	NA	NA	NA	NA	NA	NA	A	G	-0.1545	0.5246	0.7683	A	G	-0.0822	0.0539	0.1274	2.21801	2.48687	0.401499	0.0544732	0.153357	0.690169	0.3432	A	G	0.971	0.914	1.032	-0.0295	0.0311	0	0	0	0	0	0	0	R2=0.99198	IMPUTED	16	680	0.0235294	MODERATE	missense_variant	protein_coding	PPP1R1B	ENST00000254079.9	c.587G>A	p.Arg196His	0.0393441	0.354	0	0	0	1	NA	NA	NA	NA	NA	NA	NA	NA	-1	-1	1	0	0			0
17	39965740	rs3894194	G	A	0.396	0	1.04588	0.482746	0.0223507	A	G	-0.0078	0.0187	0.6767	0.99223	1.02888234106199-0.955578341061989	A	G	-0.1041	0.1075	0.3326	A	G	-0.0214	0.0145	0.1389	-0.318211	0.770516	0.617069	0.0257403	0.0406459	0.563217	0.09677	A	G	0.987	0.971	1.002	-0.0135	0.0081	0	0	0	0	0	0	0	R2=0.99904,ER2=0.99205	TYPED	269	680	0.395588	MODERATE	missense_variant	protein_coding	GSDMA	ENST00000301659.9	c.53G>A	p.Arg18Gln	0.419226	19.19	0	0	0	1	NA	NA	NA	NA	NA	NA	NA	NA	-1	-1	1	0	0			0
17	40799709	rs4624233	G	A	0.219	0	-1.53785	0.553247	0.00807119	A	G	-0.0147	0.0158	0.3498	0.985408	1.01637551751941-0.954439517519414	A	G	0.1527	0.1283	0.2338	A	G	0.0062	0.0184	0.7378	1.10847	1.10017	0.290292	0.0490701	0.0557667	0.333033	0.9851	A	G	1	0.98	1.021	0.0002	0.0103	0	0	0	0	0	0	0	R2=0.99978,ER2=0.99498	TYPED	149	680	0.219118	MODERATE	missense_variant	protein_coding	KRT28	ENST00000306658.8	c.185C>T	p.Ala62Val	0.22206	4.212	0	0	0	1	NA	NA	NA	NA	NA	NA	NA	NA	-1	-1	0	0	0			0
17	41097995	rs137943557	A	T	0.032	0	-2.48317	1.2067	0.0498524	A	T	0.0232	0.0768	0.762	1.02347	1.17399921332182-0.872943213321822	A	T	0.0759	0.3418	0.8243	A	T	0.0268	0.0398	0.5012	2.72972	1.82301	0.117747	0.0403196	0.0901885	0.599223	0.3791	A	T	0.983	0.947	1.021	-0.017	0.0193	0	0	0	0	0	0	0	R2=0.95599	IMPUTED	22	680	0.0323529	HIGH	stop_gained	protein_coding	KRTAP4-8	ENST00000318329.6	c.90T>A	p.Cys30*	0.0291586	33	0	0	0	1	NA	NA	NA	NA	NA	NA	NA	NA	-1	-1	0	0	0			0
17	41098005	rs142487897	G	T	0.032	0	-2.48317	1.2067	0.0498524	T	G	-0.0232	0.0768	0.762	0.977067	1.12759505082047-0.826539050820469	T	G	-0.4741	0.4743	0.3175	T	G	-0.0268	0.0398	0.501	2.72972	1.82301	0.117747	0.0403196	0.0901885	0.599223	0.3649	T	G	1.018	0.98	1.057	0.0175	0.0193	0	0	0	0	0	0	0	R2=0.95599	IMPUTED	22	680	0.0323529	MODERATE	missense_variant	protein_coding	KRTAP4-8	ENST00000318329.6	c.80C>A	p.Pro27His	0.0291549	17.61	0	0	0	1	NA	NA	NA	NA	NA	NA	NA	NA	-1	-1	0	0	0			0
17	41462842	rs2604955	T	C	0.606	0	-1.08463	0.45468	0.0157868	T	C	0.0211	0.0279	0.4501	1.02132	1.07600817894897-0.966640178948973	T	C	0.0657	0.1071	0.5397	T	C	0.0176	0.0155	0.254	0.195134	0.801783	0.833634	0.00602073	0.0447244	0.941688	0.7635	T	C	0.998	0.981	1.014	-0.0025	0.0084	0	0	0	0	0	0	0	R2=0.98758	IMPUTED	412	680	0.605882	MODERATE	missense_variant	protein_coding	KRT32	ENST00000225899.3	c.1205A>G	p.Asn402Ser	0.623552	15.14	0	0	0	1	NA	NA	NA	NA	NA	NA	NA	NA	-1	-1	0	0	0			0
17	41464313	rs72830046	C	T	0.115	0	1.46882	0.720619	0.0367661	T	C	0.0017	0.015	0.9105	1.0017	1.03110144581918-0.972301445819182	T	C	0.09	0.1108	0.4166	T	C	0.0076	0.0159	0.6349	-0.98989	0.887522	0.242364	-0.00751212	0.043353	0.902618	0.335	T	C	0.991	0.974	1.009	-0.0086	0.0089	0	0	0	0	0	0	0	R2=0.99478,ER2=0.96559	TYPED	78	680	0.114706	MODERATE	missense_variant	protein_coding	KRT32	ENST00000225899.3	c.839G>A	p.Arg280His	0.208485	9.141	0	0	0	1	NA	NA	NA	NA	NA	NA	NA	NA	-1	-1	1	0	0			0
17	41467111	rs3744786	T	C	0.325	0	1.31652	0.483057	0.00508791	T	C	-0.0044	0.0128	0.7309	0.99561	1.02069766581827-0.97052166581827	T	C	-0.1172	0.1175	0.3185	T	C	-0.0099	0.0151	0.5129	-0.187219	0.854962	0.868447	0.0294227	0.0462051	0.481048	0.4363	T	C	1.007	0.99	1.024	0.0067	0.0087	0	0	0	0	0	0	0	R2=1,ER2=0.99991	TYPED	221	680	0.325	MODERATE	missense_variant	protein_coding	KRT32	ENST00000225899.3	c.215A>G	p.Gln72Arg	0.297964	0.162	0	0	0	1	NA	NA	NA	NA	NA	NA	NA	NA	-1	-1	1	0	0			0
17	41487394	rs2301354	G	A	0.525	0	1.11631	0.484073	0.0182692	A	G	0.0247	0.0121	0.04155	1.02501	1.04872357212284-1.00129157212284	A	G	-0.0329	0.1043	0.7526	A	G	0.0217	0.0142	0.128	1.06494	0.793802	0.195162	-0.0111113	0.0428908	0.799681	0.8394	A	G	1.002	0.986	1.018	0.0016	0.0081	0	0	0	0	0	0	0	R2=0.98994	IMPUTED	357	680	0.525	MODERATE	missense_variant	protein_coding	KRT36	ENST00000393986.2	c.794C>T	p.Thr265Met	0.498047	10.59	0	0	0	1	NA	NA	NA	NA	NA	NA	NA	NA	-1	-1	1	0	0			0
17	42027715	rs151041175	C	T	0.006	0	7.93305	3.31893	0.0282871	NA	NA	NA	NA	NA	NA	NA	NA	NA	NA	NA	NA	NA	NA	NA	NA	NA	NA	NA	NA	0.208541	0.428196	0.582484	0.2219	T	C	1.131	0.928	1.379	0.1234	0.1011	0	0	0	0	0	0	0	R2=0.97665	IMPUTED	4	680	0.00588235	MODERATE	missense_variant	protein_coding	ZNF385C	ENST00000461831.1	c.194G>A	p.Arg65Lys	0.00141675	23.1	0	0	0	1	NA	NA	NA	NA	NA	NA	NA	NA	-1	-1	1	0	0			0
17	42121297	rs374471583	T	G	0.006	0	7.93305	3.31893	0.0282871	NA	NA	NA	NA	NA	NA	NA	NA	NA	NA	NA	NA	NA	NA	NA	NA	NA	NA	NA	NA	0.208541	0.428196	0.582484	0.2945	T	G	0.897	0.732	1.099	-0.1089	0.1039	0	0	0	0	0	0	0	R2=0.99871	IMPUTED	4	680	0.00588235	MODERATE	missense_variant	protein_coding	KAT2A	ENST00000225916.10	c.8A>C	p.Glu3Ala	0.00138275	24.8	0	0	0	1	NA	NA	NA	NA	NA	NA	NA	NA	-1	-1	1	0	0			0
17	43132725	rs6503726	T	C	0.509	0	-0.937458	0.500402	0.0393209	T	C	-0.0224	0.0271	0.4088	0.977849	1.03096501720597-0.924733017205975	T	C	0.0377	0.1081	0.7276	T	C	0.0067	0.0152	0.6591	0.445952	0.82336	0.551318	-0.0502657	0.045118	0.247376	0.2134	T	C	0.989	0.973	1.006	-0.0106	0.0086	0	0	0	0	0	0	0	R2=0.98819	IMPUTED	346	680	0.508824	HIGH	splice_donor_variant&intron_variant	pseudogene	NBR2	ENST00000467245.5	n.315+2T>C	NA	0.521002	1.014	0	0	0	1	NA	NA	NA	NA	NA	NA	NA	NA	-1	-1	0	0	0			0
17	43823998	rs189143886	G	T	0.004	0	10.6052	4.04319	0.0155542	NA	NA	NA	NA	NA	NA	NA	NA	NA	NA	NA	NA	NA	NA	NA	NA	NA	NA	NA	NA	-0.00907043	0.249176	0.908457	0.9798	T	G	1.001	0.917	1.093	0.0011	0.045	0	0	0	0	0	0	0	R2=0.85333	IMPUTED	3	680	0.00441176	MODERATE	missense_variant	protein_coding	MPP3	ENST00000398393.5	c.692C>A	p.Ser231Tyr	0.00514942	27.9	0	0	0	1	NA	NA	NA	NA	NA	NA	NA	NA	-1	-1	1	0	0			0
17	43877947	rs118165424	G	A	0.006	0	7.93305	3.31893	0.0282871	NA	NA	NA	NA	NA	NA	NA	A	G	0.2302	0.341	0.4995	A	G	0.0249	0.0575	0.6649	-1.23804	3.08122	0.683573	-0.0836793	0.15424	0.552581	0.578	A	G	1.019	0.955	1.087	0.0184	0.0331	0	0	0	0	0	0	0	R2=0.74533	IMPUTED	4	680	0.00588235	MODERATE	missense_variant	protein_coding	MPP2	ENST00000377184.7	c.1570C>T	p.Arg524Cys	0.00892742	24.2	0	0	0	1	NA	NA	NA	NA	NA	NA	NA	NA	-1	-1	1	0	0			0
17	44251253	rs2285644	G	A	0.015	0	6.26112	2.72525	0.0198976	NA	NA	NA	NA	NA	NA	NA	NA	NA	NA	NA	NA	NA	NA	NA	NA	NA	NA	NA	NA	NA	NA	NA	0.1185	A	G	0.657	0.388	1.113	-0.4194	0.2686	0	0	0	0	0	0	0	R2=0.9635	IMPUTED	10	680	0.0147059	MODERATE	missense_variant	protein_coding	SLC4A1	ENST00000262418.12	c.2561C>T	p.Pro854Leu	0.00604859	14.35	0	0	0	1	NA	NA	NA	NA	NA	NA	NA	NA	-1	-1	1	0	0			0
17	44352876	rs5848	C	T	0.307	0	-0.246749	0.504723	0.851407	T	C	0.053	0.0299	0.07583	1.05443	1.11303364511936-0.995825645119356	T	C	0.1494	0.1368	0.2749	T	C	0.0494	0.0166	0.002909	0.70154	0.916739	0.518782	-0.0492505	0.0431175	0.230288	1.756e-12	T	C	1.067	1.048	1.086	0.0646	0.0092	0	0	1	0	0	1	2	R2=0.89631	IMPUTED	209	680	0.307353	MODIFIER	3_prime_UTR_variant	protein_coding	GRN	ENST00000053867.8	c.*78C>T	NA	0.406177	5.788	0	0	1	0	NA	NA	NA	NA	NA	NA	NA	NA	-1	-1	0	0	2			0
17	44668045	rs61745789	T	C	0.04	0	2.44689	1.21701	0.0285569	NA	NA	NA	NA	NA	NA	NA	NA	NA	NA	NA	NA	NA	NA	NA	NA	NA	NA	NA	NA	NA	NA	NA	NA	NA	NA	NA	NA	NA	NA	NA	0	0	0	0	0	0	0	R2=0.98868	IMPUTED	27	680	0.0397059	MODERATE	missense_variant	protein_coding	MEIOC	ENST00000409464.1	c.1636T>C	p.Tyr546His	0.036862	23.2	0	0	0	1	NA	NA	NA	NA	NA	NA	NA	NA	-1	-1	1	0	0			0
17	44904131	rs12937256	C	T	0.146	0	1.40576	0.65743	0.0210136	T	C	0.0061	0.0196	0.7571	1.00612	1.04453464288793-0.967702642887928	T	C	-0.0782	0.1718	0.649	T	C	0.0153	0.0231	0.5073	-0.248966	1.27126	0.785721	0.103644	0.0746635	0.141807	0.2099	T	C	0.984	0.959	1.009	-0.0164	0.0131	0	0	0	0	0	0	0	R2=1,ER2=1	TYPED	99	680	0.145588	MODERATE	missense_variant	protein_coding	FAM187A	ENST00000331733.4	c.302C>T	p.Thr101Ile	0.110612	8.615	0	0	0	1	NA	NA	NA	NA	NA	NA	NA	NA	-1	-1	1	0	0			0
17	44904286	rs3826425	A	G	0.276	0	1.06611	0.514172	0.0186588	A	G	0.0117	0.013	0.3672	1.01177	1.03724871271812-0.986288712718117	A	G	-0.0072	0.1097	0.948	A	G	0.014	0.0153	0.3612	0.144244	0.809965	0.894524	0.0219439	0.049249	0.70205	0.04	A	G	0.982	0.966	0.999	-0.0179	0.0087	0	0	0	0	0	0	0	R2=1,ER2=1	TYPED	188	680	0.276471	MODERATE	missense_variant	protein_coding	FAM187A	ENST00000331733.4	c.457A>G	p.Lys153Glu	0.275772	1.728	0	0	0	1	NA	NA	NA	NA	NA	NA	NA	NA	-1	-1	1	0	0			0
17	44904920	rs3744473	A	G	0.25	0	1.03274	0.538402	0.0294382	A	G	0.0063	0.0135	0.6441	1.00632	1.03277988674022-0.97985988674022	A	G	0.0082	0.1145	0.9429	A	G	0.0108	0.0159	0.4984	0.770504	0.861953	0.352348	0.0318777	0.0490771	0.553275	0.1163	A	G	0.986	0.968	1.004	-0.0142	0.0091	0	0	0	0	0	0	0	R2=1,ER2=1	TYPED	170	680	0.25	MODERATE	missense_variant	protein_coding	FAM187A	ENST00000331733.4	c.1091A>G	p.His364Arg	0.253062	0.747	0	0	0	1	NA	NA	NA	NA	NA	NA	NA	NA	-1	-1	1	0	0			0
17	44910156	rs9916491	T	C	0.25	0	1.03274	0.538402	0.0294382	T	C	0.0125	0.0305	0.6822	1.01258	1.07235845154063-0.952798451540634	T	C	-0.0154	0.1225	0.9002	T	C	0.0162	0.017	0.3398	0.770504	0.861953	0.352348	0.0318777	0.0490771	0.553275	0.1088	T	C	0.986	0.968	1.003	-0.0146	0.0091	0	0	0	0	0	0	0	R2=1,ER2=1	TYPED	170	680	0.25	MODERATE	missense_variant	protein_coding	GFAP	ENST00000435360.7	c.1276A>G	p.Thr426Ala	0.252507	14.94	0	0	0	1	NA	NA	NA	NA	NA	NA	NA	NA	-1	-1	1	0	0			0
17	46779275	rs199515	G	C	0.865	0	-0.586835	0.718662	0.500921	C	G	0.0246	0.023	0.286	1.02491	1.06998507649049-0.979825076490493	C	G	0.0308	0.1279	0.8099	C	G	0.0448	0.0177	0.01148	0.423897	0.719841	0.515897	0.0212816	0.0530119	0.628379	5.97e-09	C	G	1.059	1.039	1.08	0.0576	0.0099	0	0	1	0	0	1	2	R2=0.94663	IMPUTED	588	680	0.864706	MODIFIER	intron_variant	protein_coding	WNT3	ENST00000225512.6	c.81-5366C>G	NA	0.831569	10.78	0	0	1	0	NA	NA	NA	NA	NA	NA	NA	NA	-1	-1	0	0	2			0
17	46931204	rs197922	G	A	0.224	0	-1.2186	0.539797	0.0223234	A	G	0.0132	0.0127	0.2988	1.01329	1.03817950459633-0.988395504596329	A	G	-0.0626	0.1105	0.5707	A	G	0.002	0.0151	0.8929	0.975143	0.95793	0.278357	-0.0623505	0.0423358	0.135727	0.2107	A	G	0.989	0.973	1.006	-0.0106	0.0085	0	0	0	0	0	0	0	R2=1,ER2=1	TYPED	152	680	0.223529	MODERATE	missense_variant	protein_coding	GOSR2	ENST00000225567.9	c.200G>A	p.Arg67Lys	0.319816	14.96	0	0	0	1	NA	NA	NA	NA	NA	NA	NA	NA	-1	-1	0	0	0			0
17	47840239	rs17856536	T	C	0.016	0	3.38835	1.64922	0.0495049	T	C	-0.0375	0.0357	0.294	0.963194	1.03316641772082-0.893222417720822	T	C	0.2781	0.3923	0.4783	T	C	0.0075	0.0391	0.8481	-1.19248	2.17159	0.571164	0.0597804	0.0900945	0.442178	0.9409	T	C	0.998	0.958	1.041	-0.0016	0.0213	0	0	0	0	0	0	0	R2=0.97528,ER2=0.89934	TYPED	11	680	0.0161765	MODERATE	missense_variant	protein_coding	SCRN2	ENST00000584123.5	c.332A>G	p.Lys111Arg	0.02614	19.57	0	0	0	1	NA	NA	NA	NA	NA	NA	NA	NA	-1	-1	1	0	0			0
17	47975517	rs61741125	G	A	0.024	0	4.37282	1.56677	0.00763417	A	G	0.0747	0.0308	0.01529	1.07756	1.1379288341393-1.0171928341393	A	G	-0.3894	0.2287	0.0886	A	G	0.0159	0.0356	0.6559	0.463337	2.2038	0.832632	0.0668266	0.0787554	0.354061	0.6896	A	G	1.008	0.968	1.051	0.0084	0.021	0	0	0	0	0	0	0	R2=0.99997,ER2=0.99993	TYPED	16	680	0.0235294	MODERATE	missense_variant	protein_coding	CDK5RAP3	ENST00000338399.9	c.517G>A	p.Glu173Lys	0.029374	25	0	0	0	1	NA	NA	NA	NA	NA	NA	NA	NA	-1	-1	1	0	0			0
17	48846470	rs62621985	G	A	0.019	0	-4.12311	1.76384	0.0107419	NA	NA	NA	NA	NA	NA	NA	A	G	-0.5157	0.3079	0.0939	A	G	-0.0408	0.0572	0.4762	3.76543	2.84293	0.172197	0.129726	0.138156	0.298594	0.6014	A	G	1.014	0.963	1.068	0.0138	0.0264	0	0	0	0	0	0	0	R2=0.99993,ER2=0.99995	TYPED	13	680	0.0191176	MODERATE	missense_variant	protein_coding	CALCOCO2	ENST00000448105.6	c.208G>A	p.Glu70Lys	0.0232536	5.213	0	0	0	1	NA	NA	NA	NA	NA	NA	NA	NA	-1	-1	0	0	0			0
17	49317581	rs201335179	T	G	0.004	0	9.40415	4.06674	0.0336599	NA	NA	NA	NA	NA	NA	NA	NA	NA	NA	NA	NA	NA	NA	NA	NA	NA	NA	NA	NA	NA	NA	NA	NA	NA	NA	NA	NA	NA	NA	NA	0	0	0	0	0	0	0	R2=0.99994	IMPUTED	3	680	0.00441176	MODERATE	missense_variant	protein_coding	ZNF652	ENST00000362063.6	c.145A>C	p.Lys49Gln	1.889e-05	26.1	0	0	0	1	NA	NA	NA	NA	NA	NA	NA	NA	-1	-1	1	0	0			0
17	49373413	rs28394864	G	A	0.357	0	0.110716	0.481043	0.927226	A	G	0.0196	0.0121	0.1064	1.01979	1.04350934109597-0.996077341095971	A	G	-0.2177	0.1045	0.0373	A	G	0.0403	0.0143	0.004848	-0.0993688	0.799974	0.929964	-0.0360656	0.0450319	0.394802	1.435e-07	A	G	1.044	1.027	1.061	0.0429	0.0081	0	0	0	0	0	0	0	R2=0.99418	IMPUTED	243	680	0.357353	MODIFIER	upstream_gene_variant	pseudogene	AC091180.5	ENST00000511322.1	n.-1967G>A	NA	0.373478	0.833	0	0	1	0	NA	NA	NA	NA	NA	NA	NA	NA	-1	-1	1	0	0			0
17	50383175	chr17:50383175:G:A	G	A	0.01	0	4.67357	2.35612	0.0446213	NA	NA	NA	NA	NA	NA	NA	NA	NA	NA	NA	NA	NA	NA	NA	NA	NA	NA	NA	NA	NA	NA	NA	NA	NA	NA	NA	NA	NA	NA	NA	0	0	0	0	0	0	0	R2=0.99732	IMPUTED	7	680	0.0102941	MODERATE	missense_variant	protein_coding	LRRC59	ENST00000225972.8	c.737C>T	p.Ala246Val	1.5112e-05	15.31	0	0	0	1	NA	NA	NA	NA	NA	NA	NA	NA	-1	-1	1	0	0			0
17	50541888	rs4794159	C	A	0.484	0	-0.958648	0.449483	0.0445963	A	C	0.0057	0.0262	0.8273	1.00572	1.05706827590953-0.954364275909534	A	C	0.0732	0.1106	0.508	A	C	0.009	0.0147	0.5429	1.88933	0.811169	0.0164697	-0.0359379	0.0440376	0.423287	0.0811	A	C	0.986	0.97	1.002	-0.0143	0.0082	0	0	0	0	0	0	0	R2=0.95659	IMPUTED	329	680	0.483824	MODERATE	missense_variant	protein_coding	EPN3	ENST00000268933.8	c.1630C>A	p.Pro544Thr	0.472319	23.7	0	0	0	1	NA	NA	NA	NA	NA	NA	NA	NA	-1	-1	0	0	0			0
17	50548567	rs8076632	C	G	0.369	0	-1.35821	0.489372	0.0058052	C	G	-0.0094	0.0197	0.6331	0.990644	1.02925604189403-0.952032041894035	C	G	-0.0576	0.1094	0.5986	C	G	-0.0143	0.015	0.3422	0.712114	0.880791	0.509298	-0.074815	0.0431287	0.0699634	0.7408	C	G	1.003	0.986	1.019	0.0028	0.0084	0	0	0	0	0	0	0	R2=0.96274	IMPUTED	251	680	0.369118	MODERATE	missense_variant	protein_coding	SPATA20	ENST00000006658.11	c.310C>G	p.Gln104Glu	0.431267	18.89	0	0	0	1	NA	NA	NA	NA	NA	NA	NA	NA	-1	-1	0	0	0			0
17	50551109	rs9913430	T	A	0.41	0	-1.25065	0.478128	0.00907494	A	T	0.0039	0.0216	0.8571	1.00391	1.04624361489615-0.961571614896147	A	T	0.0424	0.1216	0.7275	A	T	0.0085	0.0162	0.6009	1.42658	0.924329	0.134869	-0.0924088	0.0439729	0.0310696	0.2268	A	T	0.989	0.972	1.007	-0.011	0.0091	0	0	0	0	0	0	0	R2=0.98052	IMPUTED	279	680	0.410294	MODERATE	missense_variant	protein_coding	SPATA20	ENST00000006658.11	c.1495T>A	p.Ser499Thr	0.42362	3.495	0	0	0	1	NA	NA	NA	NA	NA	NA	NA	NA	-1	-1	0	0	0			0
17	50552097	rs8065903	A	G	0.772	0	-1.11745	0.538033	0.0490914	A	G	-0.0399	0.0297	0.1786	0.960886	1.01909752290035-0.902673522900346	A	G	0.063	0.1217	0.6048	A	G	0.0116	0.0166	0.4859	0.886684	0.981871	0.404991	0.0389608	0.0490621	0.44945	0.08988	A	G	1.016	0.997	1.035	0.0157	0.0093	0	0	0	0	0	0	0	R2=0.99955,ER2=0.98691	TYPED	525	680	0.772059	MODERATE	missense_variant	protein_coding	SPATA20	ENST00000006658.11	c.1874A>G	p.Lys625Arg	0.829793	14.35	0	0	0	1	NA	NA	NA	NA	NA	NA	NA	NA	-1	-1	0	0	0			0
17	58193081	rs11079339	A	G	0.15	0	1.14914	0.65654	0.0369813	A	G	0.032	0.0385	0.4053	1.03252	1.10797750530512-0.957057505305118	A	G	-0.0321	0.157	0.8379	A	G	0.039	0.0213	0.06758	-1.76088	1.16369	0.114183	-0.00500143	0.062607	0.891617	0.229	A	G	1.014	0.991	1.037	0.0139	0.0116	0	0	0	0	0	0	0	R2=0.98637,ER2=0.84597	TYPED	102	680	0.15	MODERATE	missense_variant	protein_coding	EPX	ENST00000225371.6	c.120A>G	p.Ile40Met	0.13812	8.943	0	0	0	1	NA	NA	NA	NA	NA	NA	NA	NA	-1	-1	1	0	0			0
17	58310934	rs148479487	G	A	0.013	0	4.0708	1.98578	0.0297134	NA	NA	NA	NA	NA	NA	NA	NA	NA	NA	NA	NA	NA	NA	NA	NA	NA	NA	NA	NA	-0.269252	0.311296	0.394003	0.05813	A	G	0.859	0.734	1.005	-0.152	0.0802	0	0	0	0	0	0	0	R2=0.9963	IMPUTED	9	680	0.0132353	MODERATE	missense_variant	protein_coding	TSPOAP1	ENST00000343736.9	c.3361C>T	p.Pro1121Ser	0.00262571	7.182	0	0	0	1	NA	NA	NA	NA	NA	NA	NA	NA	-1	-1	1	0	0			0
17	58320645	rs2526380	C	G	0.359	0	-0.432177	0.478876	0.247618	C	G	0.0147	0.0278	0.5958	1.01481	1.06929657637185-0.960320576371854	C	G	-0.0716	0.112	0.5231	C	G	0.069	0.0155	8.717e-06	0.355361	0.775591	0.634887	0.0210654	0.0417406	0.577412	7.858e-06	C	G	1.038	1.021	1.055	0.0374	0.0084	0	0	0	0	0	0	0	R2=0.9665	IMPUTED	244	680	0.358824	MODIFIER	upstream_gene_variant	pseudogene	TSPOAP1-AS1	ENST00000579527.5	n.-4805C>G	NA	0.437995	0.062	0	0	1	0	NA	NA	NA	NA	NA	NA	NA	NA	-1	-1	0	0	0			0
17	58331728	rs2632516	G	C	0.484	0	0.259345	0.473401	0.776867	C	G	-0.0261	0.026	0.316	0.974238	1.0251976609713-0.923277660971301	C	G	0.0805	0.1074	0.4533	C	G	-0.0748	0.0147	3.671e-07	-0.662865	0.803664	0.373902	0.0325072	0.041083	0.378047	2.63e-07	C	G	0.959	0.943	0.974	-0.0423	0.0082	0	0	1	0	0	1	2	R2=0.98342	IMPUTED	329	680	0.483824	MODIFIER	upstream_gene_variant	protein_coding	TSPOAP1	ENST00000343736.9	c.-3808C>G	NA	0.493789	2.074	0	0	1	0	NA	NA	NA	NA	NA	NA	NA	NA	-1	-1	1	0	2			0
17	58332680	rs2526377	A	G	0.538	0	0.539255	0.471268	0.293585	A	G	0.0249	0.0264	0.3439	1.02521	1.07695659413878-0.973468594138781	A	G	-0.0584	0.107	0.5851	A	G	0.0708	0.0149	1.953e-06	-0.292034	0.819147	0.728159	0.0272289	0.0408255	0.449323	4.107e-08	A	G	1.046	1.03	1.063	0.0452	0.0082	0	0	1	0	0	1	2	R2=0.95529	IMPUTED	366	680	0.538235	MODIFIER	upstream_gene_variant	protein_coding	TSPOAP1	ENST00000343736.9	c.-4760T>C	NA	0.496494	10.65	0	0	1	0	NA	NA	NA	NA	NA	NA	NA	NA	-1	-1	1	0	2			0
17	61590592	rs17610181	G	A	0.063	0	-2.68324	0.907426	0.00647928	A	G	-0.0153	0.0175	0.3836	0.984816	1.01911645034679-0.950516450346786	A	G	-0.0834	0.1516	0.5824	A	G	0.0038	0.0204	0.8515	-0.432672	1.18632	0.747471	-0.0257922	0.0576193	0.646257	0.6702	A	G	0.995	0.973	1.017	-0.0048	0.0113	0	0	0	0	0	0	0	R2=0.98352	IMPUTED	43	680	0.0632353	HIGH	stop_gained	protein_coding	NACA2	ENST00000521764.3	c.589C>T	p.Arg197*	0.125857	36	0	0	0	1	NA	NA	NA	NA	NA	NA	NA	NA	-1	-1	0	0	0			0
17	61590660	rs61739273	G	C	0.063	0	-2.68324	0.907426	0.00647928	C	G	0.009	0.0266	0.7355	1.00904	1.06117662177387-0.956904621773868	C	G	-0.0679	0.1472	0.6447	C	G	0.0038	0.0204	0.8516	-0.432672	1.18632	0.747471	-0.0257922	0.0576193	0.646257	0.6309	C	G	0.995	0.973	1.017	-0.0054	0.0113	0	0	0	0	0	0	0	R2=0.98354	IMPUTED	43	680	0.0632353	MODERATE	missense_variant	protein_coding	NACA2	ENST00000521764.3	c.521C>G	p.Thr174Arg	0.125864	18.81	0	0	0	1	NA	NA	NA	NA	NA	NA	NA	NA	-1	-1	0	0	0			0
17	61847151	rs4988346	C	T	0.004	0	-7.73534	3.63034	0.0312651	NA	NA	NA	NA	NA	NA	NA	NA	NA	NA	NA	NA	NA	NA	NA	NA	NA	NA	NA	NA	0.262721	0.431549	0.586701	0.6177	T	C	1.033	0.91	1.172	0.0322	0.0645	0	0	0	0	0	0	0	R2=0.88014	IMPUTED	3	680	0.00441176	MODERATE	missense_variant	protein_coding	BRIP1	ENST00000259008.7	c.577G>A	p.Val193Ile	0.00339643	0.003	0	0	0	1	NA	NA	NA	NA	NA	NA	NA	NA	-1	-1	0	0	0			0
17	62736912	rs9891498	A	G	0.424	0	1.2759	0.467066	0.00868788	A	G	0.0188	0.0263	0.4752	1.01898	1.07052583266996-0.967429832669959	A	G	0.0781	0.109	0.4733	A	G	-0.0283	0.0148	0.05547	-0.725327	0.973643	0.427186	0.0164803	0.0414361	0.683552	0.2755	A	G	0.991	0.975	1.007	-0.009	0.0083	0	0	0	0	0	0	0	R2=0.99791,ER2=0.96805	TYPED	288	680	0.423529	MODERATE	missense_variant	protein_coding	MARCHF10	ENST00000583600.5	c.1070T>C	p.Phe357Ser	0.314678	22.9	0	0	0	1	NA	NA	NA	NA	NA	NA	NA	NA	-1	-1	1	0	0			0
17	62750299	rs2286567	A	G	0.634	0	-1.02204	0.470047	0.0245401	A	G	-0.0321	0.0264	0.2227	0.96841	1.02015373626336-0.916665736263361	A	G	-0.0157	0.105	0.8815	A	G	0.0226	0.0149	0.1297	0.642998	0.874465	0.44616	-0.0286641	0.0408428	0.476126	0.5306	A	G	1.005	0.989	1.022	0.0053	0.0085	0	0	0	0	0	0	0	R2=0.97651	IMPUTED	431	680	0.633824	MODERATE	missense_variant	protein_coding	MARCHF10	ENST00000582568.1	c.395T>C	p.Val132Ala	0.722007	6.214	0	0	0	1	NA	NA	NA	NA	NA	NA	NA	NA	-1	-1	0	0	0			0
17	63460787	rs138190086	G	A	0.029	0	-3.02824	1.33163	0.0208339	NA	NA	NA	NA	NA	NA	NA	A	G	0.3853	0.3224	0.232	A	G	0.2535	0.0566	7.463e-06	-1.86171	3.53746	0.587481	-0.128975	0.17636	0.482575	0.0005054	A	G	1.113	1.048	1.182	0.1071	0.0308	0	0	1	0	0	1	2	R2=0.99467	IMPUTED	20	680	0.0294118	MODIFIER	downstream_gene_variant	pseudogene	AC005828.5	ENST00000582741.1	n.*4970G>A	NA	0.0118252	6.969	0	0	1	0	NA	NA	NA	NA	NA	NA	NA	NA	-1	-1	0	0	2			0
17	63471557	rs4277405	C	T	0.625	0	0.392962	0.516989	0.483485	T	C	0.0325	0.0128	0.01091	1.03303	1.05812189314397-1.00794589314397	T	C	-0.0551	0.1091	0.6137	T	C	0.0473	0.0149	0.001456	-0.178285	0.874328	0.841902	0.0202335	0.0432495	0.639537	7.237e-16	T	C	1.07	1.052	1.088	0.0675	0.0084	0	0	0	0	0	0	0	R2=0.99961,ER2=0.98778	TYPED	425	680	0.625	MODIFIER	upstream_gene_variant	processed_pseudogene	PPIAP55	ENST00000606284.1	n.-47C>T	NA	0.633594	0.736	0	0	1	0	NA	NA	NA	NA	NA	NA	NA	NA	-1	-1	1	0	0			0
17	63480412	rs3730025	A	G	0.025	0	-3.45767	1.45436	0.0106596	NA	NA	NA	NA	NA	NA	NA	A	G	0.7712	0.608	0.2046	A	G	-0.2501	0.0642	9.877e-05	0.197567	3.08948	0.94782	0.0141577	0.177401	0.892047	1.132e-07	A	G	0.841	0.79	0.897	-0.1726	0.0325	0	0	1	0	0	1	2	R2=0.99984,ER2=0.99785	TYPED	17	680	0.025	MODERATE	missense_variant	protein_coding	ACE	ENST00000290866.10	c.731A>G	p.Tyr244Cys	0.009241	26.6	0	0	0	1	NA	NA	NA	NA	NA	NA	NA	NA	-1	-1	0	0	2			0
17	63545691	rs35819807	C	T	0.179	0	-1.20583	0.649162	0.0304518	T	C	-0.011	0.0306	0.7194	0.98906	1.04903627877537-0.929084278775369	T	C	-0.0604	0.1211	0.6177	T	C	0.0084	0.0169	0.6182	-0.915219	1.09017	0.399264	-0.0961763	0.0474162	0.0352001	0.6059	T	C	1.005	0.987	1.024	0.0049	0.0094	0	0	0	0	0	0	0	R2=0.99928,ER2=0.98645	TYPED	122	680	0.179412	MODERATE	missense_variant	protein_coding	KCNH6	ENST00000583023.1	c.2774C>T	p.Thr925Met	0.18978	4.275	0	0	0	1	NA	NA	NA	NA	NA	NA	NA	NA	-1	-1	0	0	0			0
17	64001926	rs12939821	G	A	0.326	0	-1.23921	0.497727	0.0143506	A	G	-0.0234	0.0329	0.4775	0.976872	1.04135565695034-0.912387656950343	A	G	0.0981	0.1355	0.4692	A	G	-0.016	0.0176	0.3634	-0.867801	0.840207	0.29132	0.115887	0.0428153	0.00620532	0.954	A	G	1	0.983	1.016	-0.0005	0.0085	0	0	0	0	1	0	1	R2=0.91353	IMPUTED	222	680	0.326471	MODERATE	missense_variant	protein_coding	PRR29	ENST00000425164.7	c.662G>A	p.Cys221Tyr	0.370124	1.395	0	0	0	1	NA	NA	NA	NA	NA	NA	NA	NA	-1	-1	0	0	1			0
17	64213745	rs28605685	G	A	0.032	0	-2.19954	1.22538	0.0408343	NA	NA	NA	NA	NA	NA	NA	NA	NA	NA	NA	NA	A	G	-0.3629	0.3961	0.3596	NA	NA	NA	NA	NA	NA	0.6984	A	G	0.952	0.743	1.221	-0.0491	0.1268	0	0	0	0	0	0	0	R2=0.99999,ER2=1	TYPED	22	680	0.0323529	MODERATE	missense_variant	protein_coding	TEX2	ENST00000258991.7	c.473C>T	p.Thr158Ile	0.0734633	22.1	0	0	0	1	NA	NA	NA	NA	NA	NA	NA	NA	-1	-1	0	0	0			0
17	64500552	rs1140409	A	C	0.044	0	3.36269	1.0475	0.00257176	A	C	-0.0088	0.0395	0.8241	0.991239	1.06865860667077-0.913818606670767	A	C	0.3102	0.2158	0.1507	A	C	0.0265	0.029	0.3601	1.72017	1.63955	0.284679	-0.0570537	0.0907967	0.51752	0.5594	A	C	0.99	0.958	1.023	-0.0099	0.0169	0	0	0	0	0	0	0	R2=0.99664,ER2=0.83605	TYPED	30	680	0.0441176	MODERATE	missense_variant	protein_coding	DDX5	ENST00000225792.10	c.1438T>G	p.Ser480Ala	0.0429144	19.96	0	0	0	1	NA	NA	NA	NA	NA	NA	NA	NA	-1	-1	1	0	0			0
17	68420216	rs62000424	C	T	0.182	0	-1.19886	0.611072	0.0382656	T	C	0.0084	0.0425	0.8425	1.00844	1.0917353789918-0.925135378991795	T	C	0.0471	0.1683	0.7795	T	C	0.042	0.0222	0.05815	0.18343	1.29211	0.893401	-0.083881	0.0653917	0.190504	0.0217	T	C	1.027	1.004	1.05	0.0262	0.0114	0	0	0	0	0	1	1	R2=0.99105,ER2=0.92956	TYPED	124	680	0.182353	MODERATE	missense_variant	protein_coding	ARSG	ENST00000448504.6	c.1331C>T	p.Thr444Met	0.109702	5.921	0	0	0	1	NA	NA	NA	NA	NA	NA	NA	NA	-1	-1	0	0	1			0
17	68452981	rs883541	G	A	0.704	0	-1.3129	0.536262	0.00660056	A	G	0.0114	0.0146	0.435	1.01147	1.04008122762934-0.982849227629341	A	G	-0.0123	0.1259	0.9225	A	G	0.0176	0.017	0.3019	0.674383	0.961402	0.675067	-0.0717443	0.0462577	0.102701	0.1727	A	G	1.013	0.994	1.033	0.0132	0.0097	0	0	0	0	0	0	0	R2=0.99996,ER2=0.99917	TYPED	479	680	0.704412	MODERATE	missense_variant	protein_coding	WIPI1	ENST00000262139.10	c.92C>T	p.Thr31Ile	0.772674	22.7	0	0	0	1	NA	NA	NA	NA	NA	NA	NA	NA	-1	-1	0	0	0			0
17	68875696	rs35403175	C	T	0.04	0	2.365	1.11497	0.0470745	NA	NA	NA	NA	NA	NA	NA	T	C	-1.9409	2.383	0.4154	T	C	0.0261	0.0602	0.6643	-3.01146	2.78039	0.254528	-0.236644	0.247732	0.334704	0.9343	T	C	1.003	0.942	1.067	0.0026	0.0318	0	0	0	0	0	0	0	R2=0.99977,ER2=0.99248	TYPED	27	680	0.0397059	MODERATE	missense_variant	protein_coding	ABCA8	ENST00000586539.6	c.4408G>A	p.Gly1470Ser	0.0442329	24.3	0	0	0	1	NA	NA	NA	NA	NA	NA	NA	NA	-1	-1	1	0	0			0
17	68887100	rs185288947	G	A	0.029	0	2.77098	1.44197	0.0444967	NA	NA	NA	NA	NA	NA	NA	NA	NA	NA	NA	NA	NA	NA	NA	NA	NA	NA	NA	NA	NA	NA	NA	NA	NA	NA	NA	NA	NA	NA	NA	0	0	0	0	0	0	0	R2=0.99938	IMPUTED	20	680	0.0294118	MODERATE	missense_variant	protein_coding	ABCA8	ENST00000586539.6	c.3346C>T	p.Leu1116Phe	6.80041e-05	17.69	0	0	0	1	NA	NA	NA	NA	NA	NA	NA	NA	-1	-1	1	0	0			0
17	68932332	rs149486717	C	T	0.006	0	5.50117	2.97727	0.0379816	NA	NA	NA	NA	NA	NA	NA	NA	NA	NA	NA	NA	NA	NA	NA	NA	NA	NA	NA	NA	NA	NA	NA	0.1106	T	C	1.241	0.952	1.619	0.2162	0.1355	0	0	0	0	0	0	0	R2=0.92286	IMPUTED	4	680	0.00588235	MODERATE	missense_variant	protein_coding	ABCA8	ENST00000586539.6	c.753G>A	p.Met251Ile	0.00846651	6.344	0	0	0	1	NA	NA	NA	NA	NA	NA	NA	NA	-1	-1	1	0	0			0
17	69043504	rs61744800	C	T	0.156	0	1.23109	0.664338	0.0472901	NA	NA	NA	NA	NA	NA	NA	NA	NA	NA	NA	NA	NA	NA	NA	NA	NA	-3.82946	3.93895	0.294782	NA	NA	NA	0.5908	T	C	1.052	0.875	1.265	0.0507	0.0942	0	0	0	0	0	0	0	R2=1,ER2=1	TYPED	106	680	0.155882	MODERATE	missense_variant	protein_coding	ABCA9	ENST00000340001.9	c.785G>A	p.Arg262Gln	0.0733348	0.375	0	0	0	1	NA	NA	NA	NA	NA	NA	NA	NA	-1	-1	1	0	0			0
17	69112221	rs9282553	C	G	0.263	0	1.09454	0.538592	0.0379712	C	G	0.0433	0.0449	0.3348	1.04425	1.13225512320097-0.956247123200971	C	G	0.2493	0.2355	0.29	C	G	0.0104	0.0318	0.7432	-0.926816	1.51044	0.525125	-0.0966196	0.0987372	0.304748	0.2489	C	G	0.98	0.946	1.014	-0.0205	0.0178	0	0	0	0	0	0	0	R2=0.99045	IMPUTED	179	680	0.263235	MODERATE	missense_variant	protein_coding	ABCA6	ENST00000284425.7	c.2094G>C	p.Met698Ile	0.19238	7.322	0	0	0	1	NA	NA	NA	NA	NA	NA	NA	NA	-1	-1	1	0	0			0
17	69113692	rs9282554	T	A	0.196	0	1.47246	0.591384	0.00836798	A	T	-0.0414	0.0454	0.3621	0.959445	1.04842927507191-0.870461275071913	A	T	-0.1651	0.2095	0.4307	A	T	0.0182	0.0323	0.5729	NA	NA	NA	-0.0966196	0.0987372	0.304748	0.2443	A	T	1.021	0.986	1.058	0.021	0.0181	0	0	0	0	0	0	0	R2=0.98909	IMPUTED	133	680	0.195588	MODERATE	missense_variant	protein_coding	ABCA6	ENST00000284425.7	c.1828A>T	p.Asn610Tyr	0.0782085	12.05	0	0	0	1	NA	NA	NA	NA	NA	NA	NA	NA	-1	-1	1	0	0			0
17	69149049	rs3842375	TGA	T	0.187	0	1.47233	0.608707	0.00982318	NA	NA	NA	NA	NA	NA	NA	NA	NA	NA	NA	NA	NA	NA	NA	NA	NA	NA	NA	NA	-0.0966196	0.0987372	0.304748	0.4491	T	TGA	1.014	0.978	1.051	0.0139	0.0184	0	0	0	0	0	0	0	R2=0.99105	IMPUTED	127	680	0.186765	HIGH	frameshift_variant	protein_coding	ABCA10	ENST00000269081.8	c.4515_4516delTC	p.Gln1506fs	0.0788054	28.1	0	0	0	1	NA	NA	NA	NA	NA	NA	NA	NA	-1	-1	1	0	0			0
17	69153832	rs10491178	G	A	0.187	0	1.47233	0.608707	0.00982318	A	G	-0.0173	0.0273	0.5258	0.982849	1.03635678576656-0.929340785766561	A	G	0.112	0.2281	0.6233	A	G	-0.0232	0.0313	0.458	-0.668298	1.48764	0.636647	-0.0966196	0.0987372	0.304748	0.2697	A	G	1.02	0.985	1.057	0.0199	0.018	0	0	0	0	0	0	0	R2=0.99105	IMPUTED	127	680	0.186765	HIGH	stop_gained&splice_region_variant	protein_coding	ABCA10	ENST00000269081.8	c.3964C>T	p.Arg1322*	0.078915	33	0	0	0	1	NA	NA	NA	NA	NA	NA	NA	NA	-1	-1	1	0	0			0
17	69194395	rs113082690	AACAG	A	0.187	0	1.47233	0.608707	0.00982318	NA	NA	NA	NA	NA	NA	NA	NA	NA	NA	NA	NA	NA	NA	NA	NA	NA	NA	NA	NA	-0.0966196	0.0987372	0.304748	0.4484	A	AACAG	1.014	0.978	1.051	0.014	0.0184	0	0	0	0	0	0	0	R2=0.99158	IMPUTED	127	680	0.186765	HIGH	frameshift_variant	protein_coding	ABCA10	ENST00000269081.8	c.1331_1334delCTGT	p.Ser444fs	0.0787903	15.41	0	0	0	1	NA	NA	NA	NA	NA	NA	NA	NA	-1	-1	1	0	0			0
17	74310152	rs28725418	G	A	0.096	0	-1.67147	0.78448	0.0258732	A	G	0.0846	0.0647	0.1909	1.08828	1.21509366695747-0.961469666957473	A	G	0.3353	0.2956	0.2567	A	G	0.0212	0.036	0.555	1.09	1.60636	0.525331	-0.0892564	0.0886737	0.276306	0.2998	A	G	1.019	0.983	1.055	0.0186	0.018	0	0	0	0	0	0	0	R2=0.99713,ER2=0.96488	TYPED	65	680	0.0955882	MODERATE	missense_variant	protein_coding	DNAI2	ENST00000579490.5	c.1654G>A	p.Val552Ile	0.183415	0.212	0	0	0	1	NA	NA	NA	NA	NA	NA	NA	NA	-1	-1	0	0	0			0
17	74312180	rs1979370	G	A	0.854	0	1.47494	0.668246	0.0248294	A	G	-0.0761	0.0517	0.1415	0.926724	1.02805552957265-0.825391529572653	A	G	-0.0009	0.2265	0.9969	A	G	-0.0171	0.0284	0.5471	-0.590634	1.27563	0.669223	-0.0179879	0.0646511	0.810909	0.3315	A	G	0.987	0.96	1.014	-0.0135	0.0139	0	0	0	0	0	0	0	R2=0.99987,ER2=0.99847	TYPED	581	680	0.854412	MODERATE	missense_variant	protein_coding	DNAI2	ENST00000579490.5	c.1843G>A	p.Ala615Thr	0.768918	0.01	0	0	0	1	NA	NA	NA	NA	NA	NA	NA	NA	-1	-1	1	0	0			0
17	74560754	rs138914131	C	T	0.044	0	2.79771	1.10739	0.0130904	NA	NA	NA	NA	NA	NA	NA	T	C	0.1964	0.3887	0.6133	NA	NA	NA	NA	NA	NA	NA	NA	-0.191604	0.252019	0.438064	0.1112	T	C	1.103	0.978	1.245	0.098	0.0616	0	0	0	0	0	0	0	R2=0.99107	IMPUTED	30	680	0.0441176	MODERATE	missense_variant	protein_coding	CD300H	ENST00000651677.1	c.553G>A	p.Gly185Ser	0.00343421	0.963	0	0	0	1	NA	NA	NA	NA	NA	NA	NA	NA	-1	-1	1	0	0			0
17	75131025	rs747051599	T	C	0.004	0	-6.24016	3.7825	0.047931	NA	NA	NA	NA	NA	NA	NA	NA	NA	NA	NA	NA	NA	NA	NA	NA	NA	NA	NA	NA	NA	NA	NA	NA	NA	NA	NA	NA	NA	NA	NA	0	0	0	0	0	0	0	R2=0.99546	IMPUTED	3	680	0.00441176	MODERATE	missense_variant	protein_coding	NT5C	ENST00000578337.1	c.98A>G	p.Tyr33Cys	8.31161e-05	5.926	0	0	0	1	NA	NA	NA	NA	NA	NA	NA	NA	-1	-1	0	0	0			0
17	75491749	rs35709918	A	G	0.018	0	-4.56318	1.68302	0.00214928	NA	NA	NA	NA	NA	NA	NA	NA	NA	NA	NA	NA	NA	NA	NA	NA	NA	NA	NA	NA	-0.256049	0.432698	0.501664	0.02102	A	G	0.688	0.501	0.945	-0.374	0.1621	0	0	0	0	0	1	1	R2=0.99976,ER2=0.92099	TYPED	12	680	0.0176471	MODERATE	missense_variant	protein_coding	TMEM94	ENST00000314256.12	c.1445A>G	p.Asn482Ser	0.0143413	0.038	0	0	0	1	NA	NA	NA	NA	NA	NA	NA	NA	-1	-1	0	0	1			0
17	75569090	rs1671021	T	C	0.353	0	-0.908659	0.476673	0.0366988	T	C	0.0181	0.0195	0.3532	1.01826	1.05648479777842-0.980044797778417	T	C	-0.1419	0.1132	0.21	T	C	0.0017	0.0146	0.9092	-1.08111	0.798783	0.15237	0.0214908	0.0414549	0.627782	0.7663	T	C	1.003	0.986	1.019	0.0025	0.0083	0	0	0	0	0	0	0	R2=0.99995,ER2=0.99888	TYPED	240	680	0.352941	MODERATE	missense_variant	protein_coding	LLGL2	ENST00000392550.7	c.1435T>C	p.Phe479Leu	0.503053	14.86	0	0	0	1	NA	NA	NA	NA	NA	NA	NA	NA	-1	-1	0	0	0			0
17	75588194	rs707710	A	C	0.722	0	0.981968	0.526939	0.0425427	A	C	-0.0201	0.0303	0.5072	0.980101	1.03948865834025-0.920712658340255	A	C	0.1978	0.1259	0.1161	A	C	0.0298	0.0169	0.07852	0.234941	0.851674	0.792057	-0.0610129	0.0468822	0.205027	0.2168	A	C	0.988	0.97	1.007	-0.0117	0.0095	0	0	0	0	0	0	0	R2=0.9589	IMPUTED	491	680	0.722059	MODERATE	missense_variant	protein_coding	MYO15B	ENST00000610510.4	c.137A>C	p.Asp46Ala	0.56831	0.212	0	0	0	1	NA	NA	NA	NA	NA	NA	NA	NA	-1	-1	1	0	0			0
17	75589915	rs80017587	T	C	0.116	0	-1.29174	0.687726	0.0356193	T	C	-0.0189	0.0259	0.4663	0.981277	1.03204148508509-0.930513485085091	NA	NA	NA	NA	NA	T	C	-0.0092	0.0272	0.7363	0.0328779	1.78866	0.969109	0.0519415	0.0728196	0.454888	0.9563	T	C	0.999	0.969	1.03	-0.0009	0.0156	0	0	0	0	0	0	0	R2=0.99632	IMPUTED	79	680	0.116176	MODERATE	missense_variant	protein_coding	MYO15B	ENST00000610510.4	c.1858T>C	p.Ser620Pro	0.100174	22.4	0	0	0	1	NA	NA	NA	NA	NA	NA	NA	NA	-1	-1	0	0	0			0
17	75589916	rs79599625	C	A	0.116	0	-1.29174	0.687726	0.0356193	A	C	0.0194	0.026	0.4548	1.01959	1.07054940282226-0.968629402822259	NA	NA	NA	NA	NA	A	C	0.0095	0.0273	0.7288	0.0328779	1.78866	0.969109	0.0519415	0.0728196	0.454888	0.9533	A	C	1.001	0.971	1.032	0.0009	0.0156	0	0	0	0	0	0	0	R2=0.99631	IMPUTED	79	680	0.116176	MODERATE	missense_variant	protein_coding	MYO15B	ENST00000610510.4	c.1859C>A	p.Ser620Tyr	0.100151	17.19	0	0	0	1	NA	NA	NA	NA	NA	NA	NA	NA	-1	-1	0	0	0			0
17	75602879	rs60721631	G	C	0.031	0	-2.47856	1.38653	0.0393255	NA	NA	NA	NA	NA	NA	NA	NA	NA	NA	NA	NA	NA	NA	NA	NA	NA	NA	NA	NA	0.311608	0.309834	0.257212	0.05115	C	G	1.253	0.999	1.572	0.2257	0.1157	0	0	0	0	0	0	0	R2=0.96649	IMPUTED	21	680	0.0308824	MODERATE	missense_variant	protein_coding	MYO15B	ENST00000610510.4	c.3620G>C	p.Arg1207Pro	0.0395179	0.018	0	0	0	1	NA	NA	NA	NA	NA	NA	NA	NA	-1	-1	0	0	0			0
17	75605864	rs193196302	G	A	0.004	0	-6.24016	3.7825	0.047931	NA	NA	NA	NA	NA	NA	NA	NA	NA	NA	NA	NA	A	G	0.0294	0.0773	0.7035	NA	NA	NA	-0.204043	0.157081	0.216511	0.1944	A	G	1.057	0.972	1.148	0.0551	0.0424	0	0	0	0	0	0	0	R2=0.68687	IMPUTED	3	680	0.00441176	MODERATE	missense_variant&splice_region_variant	protein_coding	MYO15B	ENST00000610510.4	c.3976G>A	p.Val1326Ile	0.00727266	21.1	0	0	0	1	NA	NA	NA	NA	NA	NA	NA	NA	-1	-1	0	0	0			0
17	75610221	rs820137	G	C	0.071	0	-2.61915	0.91874	0.00186578	C	G	0.0166	0.0752	0.8257	1.01674	1.16413054555709-0.869346545557088	C	G	0.2935	0.4172	0.4817	C	G	0.0732	0.0442	0.09746	-0.167681	1.65042	0.941667	0.017661	0.101499	0.858933	0.213	C	G	1.03	0.983	1.08	0.03	0.0241	0	0	0	0	0	0	0	R2=0.96279	IMPUTED	48	680	0.0705882	MODERATE	missense_variant	protein_coding	MYO15B	ENST00000610510.4	c.4297G>C	p.Val1433Leu	0.122441	22.5	0	0	0	1	NA	NA	NA	NA	NA	NA	NA	NA	-1	-1	0	0	0			0
17	75614987	rs75045050	C	G	0.037	0	-2.69633	1.25376	0.0138102	NA	NA	NA	NA	NA	NA	NA	C	G	2.7282	1.1002	0.01315	NA	NA	NA	NA	NA	NA	NA	NA	0.311608	0.309834	0.257212	0.05905	C	G	0.819	0.667	1.008	-0.1991	0.1054	0	1	0	0	0	0	1	R2=0.97437	IMPUTED	25	680	0.0367647	MODERATE	missense_variant	protein_coding	MYO15B	ENST00000610510.4	c.5487C>G	p.Ser1829Arg	0.0599305	0.404	0	0	0	1	NA	NA	NA	NA	NA	NA	NA	NA	-1	-1	0	0	1			0
17	76007765	rs7342883	G	A	0.087	0	-1.67348	0.851201	0.0368643	A	G	-0.0283	0.041	0.4896	0.972097	1.05245669404431-0.891736694044308	A	G	-0.1772	0.2109	0.4008	A	G	-0.0128	0.0308	0.6764	0.541479	1.58666	0.780122	-0.107484	0.0843152	0.176952	0.02162	A	G	1.042	1.006	1.08	0.0414	0.018	0	0	0	0	0	1	1	R2=0.97133	IMPUTED	59	680	0.0867647	MODERATE	missense_variant	protein_coding	EVPL	ENST00000586740.1	c.5506C>T	p.Pro1836Ser	0.194371	9.239	0	0	0	1	NA	NA	NA	NA	NA	NA	NA	NA	-1	-1	0	0	1			0
17	76009426	rs181919855	T	C	0.05	0	3.30439	1.07533	0.00254798	NA	NA	NA	NA	NA	NA	NA	NA	NA	NA	NA	NA	NA	NA	NA	NA	NA	NA	NA	NA	NA	NA	NA	NA	NA	NA	NA	NA	NA	NA	NA	0	0	0	0	0	0	0	R2=0.99838	IMPUTED	34	680	0.05	MODERATE	missense_variant	protein_coding	EVPL	ENST00000586740.1	c.3845A>G	p.His1282Arg	0.000120896	23.6	0	0	0	1	NA	NA	NA	NA	NA	NA	NA	NA	-1	-1	1	0	0			0
17	76167678	rs61744818	G	A	0.021	0	3.21917	1.57721	0.0379923	A	G	0.0991	0.0429	0.02086	1.10418	1.18826071170935-1.02009271170935	A	G	0.1157	0.2931	0.6929	A	G	0.0873	0.0436	0.04553	-0.803188	1.95134	0.642483	-0.19183	0.159599	0.19274	0.08692	A	G	1.041	0.994	1.089	0.0398	0.0232	0	0	0	0	0	0	0	R2=0.99996,ER2=0.99998	TYPED	14	680	0.0205882	MODERATE	missense_variant	protein_coding	RNF157	ENST00000269391.11	c.416C>T	p.Thr139Met	0.0190298	13.88	0	0	0	1	NA	NA	NA	NA	NA	NA	NA	NA	-1	-1	1	0	0			0
17	76478942	rs3744045	G	A	0.878	0	1.34655	0.690613	0.0366861	A	G	-0.0049	0.0656	0.9408	0.995112	1.12368798541583-0.86653598541583	A	G	0.454	0.316	0.1508	A	G	-0.026	0.0362	0.4726	-1.07592	1.57988	0.448967	-0.173093	0.0744438	0.0160414	0.4076	A	G	1.015	0.98	1.051	0.0148	0.0178	0	0	0	0	1	0	1	R2=0.90337	IMPUTED	597	680	0.877941	MODERATE	missense_variant	protein_coding	RHBDF2	ENST00000313080.8	c.623C>T	p.Pro208Leu	0.789327	22.7	0	0	0	1	NA	NA	NA	NA	NA	NA	NA	NA	-1	-1	1	0	1			0
17	77498623	rs2627223	A	G	0.903	0	1.46114	0.744141	0.0354166	A	G	-0.0117	0.0391	0.7656	0.988368	1.06500417884346-0.911732178843463	A	G	0.2491	0.2542	0.3271	A	G	0.0073	0.0306	0.811	-0.691374	1.36142	0.6341	0.168348	0.0823407	0.0340352	0.3608	A	G	0.985	0.952	1.018	-0.0156	0.0171	0	0	0	0	0	0	0	R2=0.71647	IMPUTED	614	680	0.902941	MODERATE	missense_variant	protein_coding	SEPTIN9	ENST00000427177.6	c.1726A>G	p.Met576Val	0.893067	0.368	0	0	0	1	NA	NA	NA	NA	NA	NA	NA	NA	-1	-1	1	0	0			0
17	78124950	rs34712518	C	T	0.029	0	-2.40112	1.3429	0.0489793	T	C	-0.0284	0.0579	0.6239	0.971999	1.08548348923522-0.858515489235225	T	C	0.2327	0.2442	0.3408	T	C	0.0056	0.0322	0.8611	0.86681	1.73332	0.649445	-0.064143	0.0969966	0.508353	0.7266	T	C	0.994	0.961	1.028	-0.0061	0.0173	0	0	0	0	0	0	0	R2=0.77893	IMPUTED	20	680	0.0294118	MODERATE	missense_variant	protein_coding	TMC6	ENST00000322914.7	c.572G>A	p.Gly191Asp	0.0944501	0.077	0	0	0	1	NA	NA	NA	NA	NA	NA	NA	NA	-1	-1	0	0	0			0
17	78125237	rs12449858	G	A	0.179	0	1.42624	0.638866	0.0182436	A	G	-0.0767	0.0607	0.2067	0.926168	1.04513966223179-0.807195662231788	A	G	-0.3419	0.2553	0.1805	A	G	-0.0529	0.0317	0.09549	-0.201019	1.20929	0.976205	0.011079	0.0616786	0.89954	0.00428	A	G	0.959	0.932	0.987	-0.042	0.0147	0	0	0	0	0	1	1	R2=0.83362	IMPUTED	122	680	0.179412	MODERATE	missense_variant	protein_coding	TMC6	ENST00000322914.7	c.457C>T	p.Leu153Phe	0.104099	26.5	0	0	0	1	NA	NA	NA	NA	NA	NA	NA	NA	-1	-1	1	0	1			0
17	78239249	rs56319950	T	A	0.016	0	4.3932	1.80571	0.0152063	NA	NA	NA	NA	NA	NA	NA	NA	NA	NA	NA	NA	NA	NA	NA	NA	NA	NA	NA	NA	NA	NA	NA	NA	NA	NA	NA	NA	NA	NA	NA	0	0	0	0	0	0	0	R2=0.98041	IMPUTED	11	680	0.0161765	MODERATE	missense_variant	protein_coding	TMEM235	ENST00000586400.5	c.416T>A	p.Leu139Gln	0.0080207	22.9	0	0	0	1	NA	NA	NA	NA	NA	NA	NA	NA	-1	-1	1	0	0			0
17	78529510	rs61736293	C	T	0.031	0	3.70501	1.25758	0.00344831	NA	NA	NA	NA	NA	NA	NA	T	C	-0.3348	0.2911	0.2501	T	C	-0.0092	0.0516	0.8587	-7.85015	3.48953	0.0226855	-0.0597179	0.246165	0.817361	0.01811	T	C	1.07	1.012	1.131	0.0672	0.0284	0	0	0	0	0	0	0	R2=1,ER2=1	TYPED	21	680	0.0308824	MODERATE	missense_variant	protein_coding	DNAH17	ENST00000389840.7	c.3469G>A	p.Gly1157Arg	0.0450187	25.8	0	0	0	1	NA	NA	NA	NA	NA	NA	NA	NA	-1	-1	1	0	0			0
17	78530490	rs201371597	T	C	0.026	0	3.56843	1.54306	0.0234594	NA	NA	NA	NA	NA	NA	NA	NA	NA	NA	NA	NA	NA	NA	NA	NA	NA	NA	NA	NA	0.490164	0.434499	0.303807	0.2589	T	C	0.843	0.628	1.133	-0.1702	0.1507	0	0	0	0	0	0	0	R2=0.99914	IMPUTED	18	680	0.0264706	MODERATE	missense_variant	protein_coding	DNAH17	ENST00000389840.7	c.3137A>G	p.Tyr1046Cys	0.000766935	22.9	0	0	0	1	NA	NA	NA	NA	NA	NA	NA	NA	-1	-1	1	0	0			0
17	78821050	rs142216826	C	T	0.018	0	3.69495	1.6602	0.0297815	NA	NA	NA	NA	NA	NA	NA	NA	NA	NA	NA	NA	NA	NA	NA	NA	NA	NA	NA	NA	NA	NA	NA	0.4911	T	C	0.93	0.757	1.143	-0.0723	0.105	0	0	0	0	0	0	0	R2=0.99817	IMPUTED	12	680	0.0176471	MODERATE	missense_variant	protein_coding	AC022966.1	ENST00000542802.7	c.769G>A	p.Val257Met	0.00154898	2.196	0	0	0	1	NA	NA	NA	NA	NA	NA	NA	NA	-1	-1	1	0	0			0
17	78892278	rs145329239	A	G	0.028	0	4.03186	1.47761	0.00527195	NA	NA	NA	NA	NA	NA	NA	A	G	1.2072	1.3281	0.3634	A	G	0.0942	0.0825	0.2534	NA	NA	NA	-0.00832875	0.196039	0.873973	0.09807	A	G	1.064	0.989	1.146	0.0624	0.0377	0	0	0	0	0	0	0	R2=0.99968,ER2=0.99614	TYPED	19	680	0.0279412	MODERATE	missense_variant	protein_coding	CEP295NL	ENST00000322630.3	c.226T>C	p.Trp76Arg	0.00835317	9.673	0	0	0	1	NA	NA	NA	NA	NA	NA	NA	NA	-1	-1	1	0	0			0
17	79115624	rs1332700365	T	C	0.026	0	3.56843	1.54306	0.0234594	NA	NA	NA	NA	NA	NA	NA	NA	NA	NA	NA	NA	NA	NA	NA	NA	NA	NA	NA	NA	NA	NA	NA	NA	NA	NA	NA	NA	NA	NA	NA	0	0	0	0	0	0	0	R2=0.9993	IMPUTED	18	680	0.0264706	MODERATE	missense_variant	protein_coding	RBFOX3	ENST00000580155.5	c.92A>G	p.Gln31Arg	2.6446e-05	19.95	0	0	0	1	NA	NA	NA	NA	NA	NA	NA	NA	-1	-1	1	0	0			0
17	79733655	rs12453180	T	C	0.075	0	1.91045	0.828964	0.0196648	NA	NA	NA	NA	NA	NA	NA	NA	NA	NA	NA	NA	NA	NA	NA	NA	NA	0.494544	3.2147	0.96925	NA	NA	NA	0.4495	T	C	1.378	0.6	3.166	0.3209	0.4243	0	0	0	0	0	0	0	R2=0.99381,ER2=0.68011	TYPED	51	680	0.075	HIGH	splice_donor_variant&intron_variant	protein_coding	ENPP7	ENST00000328313.10	c.399+2T>C	NA	0.0122143	33	0	0	0	1	NA	NA	NA	NA	NA	NA	NA	NA	-1	-1	1	0	0			0
17	80058554	rs141185078	T	C	0.025	0	2.56211	1.47991	0.0490147	NA	NA	NA	NA	NA	NA	NA	NA	NA	NA	NA	NA	NA	NA	NA	NA	NA	NA	NA	NA	NA	NA	NA	NA	NA	NA	NA	NA	NA	NA	NA	0	0	0	0	0	0	0	R2=1,ER2=1	TYPED	17	680	0.025	MODERATE	missense_variant	protein_coding	CCDC40	ENST00000374876.4	c.1220T>C	p.Ile407Thr	0.00330953	15.66	0	0	0	1	NA	NA	NA	NA	NA	NA	NA	NA	-1	-1	1	0	0			0
17	80107858	rs138097673	C	T	0.024	0	2.72153	1.53934	0.0453475	NA	NA	NA	NA	NA	NA	NA	NA	NA	NA	NA	NA	NA	NA	NA	NA	NA	NA	NA	NA	NA	NA	NA	NA	NA	NA	NA	NA	NA	NA	NA	0	0	0	0	0	0	0	R2=0.99996	IMPUTED	16	680	0.0235294	MODERATE	missense_variant	protein_coding	GAA	ENST00000302262.8	c.917C>T	p.Ser306Leu	0.00301107	6.233	0	0	0	1	NA	NA	NA	NA	NA	NA	NA	NA	-1	-1	1	0	0			0
17	80248211	rs573226135	T	C	0.029	0	3.05183	1.43981	0.0288225	NA	NA	NA	NA	NA	NA	NA	NA	NA	NA	NA	NA	NA	NA	NA	NA	NA	NA	NA	NA	NA	NA	NA	NA	NA	NA	NA	NA	NA	NA	NA	0	0	0	0	0	0	0	R2=0.99718	IMPUTED	20	680	0.0294118	MODERATE	missense_variant	protein_coding	SLC26A11	ENST00000361193.8	c.1376T>C	p.Val459Ala	1.889e-05	23.3	0	0	0	1	NA	NA	NA	NA	NA	NA	NA	NA	-1	-1	1	0	0			0
17	80476148	rs144443274	C	T	0.069	0	-1.99994	0.881199	0.0457058	T	C	-0.0398	0.0349	0.254	0.960982	1.02938561625722-0.892577616257224	NA	NA	NA	NA	NA	T	C	0.0078	0.0201	0.6962	-0.599029	0.927658	0.500742	-0.00458892	0.0514929	0.926665	0.2139	T	C	1.014	0.992	1.036	0.0137	0.011	0	0	0	0	0	0	0	R2=0.9846	IMPUTED	47	680	0.0691177	MODERATE	missense_variant	protein_coding	NPTX1	ENST00000306773.5	c.299G>A	p.Gly100Asp	0.116038	18.83	0	0	0	1	NA	NA	NA	NA	NA	NA	NA	NA	-1	-1	0	0	0			0
17	80923761	rs6565491	C	T	0.872	0	-1.21749	0.676744	0.0481445	T	C	-0.0149	0.0183	0.4148	0.98521	1.02107845572275-0.949342455722747	T	C	0.2066	0.1538	0.1791	T	C	0.0055	0.0215	0.7974	1.41707	1.34513	0.280889	0.0461085	0.0619384	0.460832	0.9896	T	C	1	0.977	1.024	0.0002	0.0122	0	0	0	0	0	0	0	R2=0.96889	IMPUTED	593	680	0.872059	MODERATE	missense_variant	protein_coding	RPTOR	ENST00000576366.1	c.376C>T	p.His126Tyr	0.894205	0.163	0	0	0	1	NA	NA	NA	NA	NA	NA	NA	NA	-1	-1	0	0	0			0
17	81119524	rs183141669	C	T	0.018	0	-3.52411	1.66727	0.0449418	NA	NA	NA	NA	NA	NA	NA	NA	NA	NA	NA	NA	NA	NA	NA	NA	NA	NA	NA	NA	NA	NA	NA	0.03766	T	C	0.327	0.114	0.938	-1.119	0.5384	0	0	0	0	0	0	0	R2=0.88565	IMPUTED	12	680	0.0176471	MODERATE	missense_variant	protein_coding	AATK	ENST00000417379.6	c.3631G>A	p.Ala1211Thr	0.0106464	12.17	0	0	0	1	NA	NA	NA	NA	NA	NA	NA	NA	-1	-1	0	0	0			0
17	81245821	rs61740864	G	A	0.009	0	-7.76963	2.99093	0.00330852	NA	NA	NA	NA	NA	NA	NA	A	G	1.6887	2.0004	0.3986	NA	NA	NA	NA	NA	NA	NA	NA	NA	NA	NA	0.4635	A	G	0.851	0.552	1.311	-0.1617	0.2206	0	0	0	0	0	0	0	R2=0.98967	IMPUTED	6	680	0.00882353	MODERATE	missense_variant	protein_coding	SLC38A10	ENST00000374759.8	c.3095C>T	p.Pro1032Leu	0.0250444	0.034	0	0	0	1	NA	NA	NA	NA	NA	NA	NA	NA	-1	-1	0	0	0			0
17	81252234	rs149464287	C	T	0.006	0	8.56734	3.51075	0.0297472	NA	NA	NA	NA	NA	NA	NA	NA	NA	NA	NA	NA	NA	NA	NA	NA	NA	NA	NA	NA	NA	NA	NA	NA	NA	NA	NA	NA	NA	NA	NA	0	0	0	0	0	0	0	R2=0.94628	IMPUTED	4	680	0.00588235	MODERATE	missense_variant	protein_coding	SLC38A10	ENST00000288439.9	c.1906G>A	p.Ala636Thr	4.53361e-05	9.105	0	0	0	1	NA	NA	NA	NA	NA	NA	NA	NA	-1	-1	1	0	0			0
17	81642384	rs7406219	G	T	0.604	0	-1.40399	0.485262	0.00691082	T	G	0.0298	0.0126	0.0185	1.03025	1.05494446365444-1.00555246365444	T	G	-0.2547	0.1144	0.02608	T	G	0.022	0.0149	0.1385	-0.191711	0.855947	0.821741	0.0274321	0.0443049	0.573901	0.5577	T	G	1.005	0.988	1.022	0.0051	0.0087	1	1	0	0	0	0	2	R2=0.97848	IMPUTED	411	680	0.604412	MODERATE	missense_variant	protein_coding	TSPAN10	ENST00000574882.5	c.86G>T	p.Cys29Phe	0.482217	4.853	0	0	0	1	NA	NA	NA	NA	NA	NA	NA	NA	-1	-1	0	0	2			0
17	81645307	rs6565617	G	A	0.604	0	-1.40399	0.485262	0.00691082	A	G	0.0297	0.0126	0.01868	1.03015	1.05484144395915-1.00544944395915	A	G	-0.2208	0.1059	0.03703	A	G	0.0222	0.0149	0.1362	-0.241018	0.845979	0.77554	0.0274321	0.0443049	0.573901	0.549	A	G	1.005	0.988	1.023	0.0052	0.0087	1	1	0	0	0	0	2	R2=0.97846	IMPUTED	411	680	0.604412	MODERATE	missense_variant	protein_coding	TSPAN10	ENST00000574882.5	c.466G>A	p.Ala156Thr	0.483022	0.015	0	0	0	1	NA	NA	NA	NA	NA	NA	NA	NA	-1	-1	0	0	2			0
17	81645356	rs7210026	T	C	0.604	0	-1.40399	0.485262	0.00691082	T	C	-0.0324	0.0128	0.01147	0.968119	0.993207256916563-0.943031256916563	T	C	0.2208	0.1059	0.03702	T	C	-0.022	0.015	0.1424	-0.241018	0.845979	0.77554	0.0274321	0.0443049	0.573901	0.5521	T	C	0.995	0.978	1.012	-0.0052	0.0087	1	1	0	0	0	0	2	R2=0.97846	IMPUTED	411	680	0.604412	MODERATE	missense_variant	protein_coding	TSPAN10	ENST00000574882.5	c.515T>C	p.Val172Ala	0.482889	24.5	0	0	0	1	NA	NA	NA	NA	NA	NA	NA	NA	-1	-1	0	0	2			0
17	81647455	rs9906358	A	G	0.629	0	-1.40209	0.481856	0.00645578	A	G	-0.0242	0.0124	0.05107	0.97609	1.00039447214037-0.95178647214037	A	G	0.1663	0.1117	0.1367	A	G	-0.0223	0.0146	0.1263	0.500212	0.91775	0.590995	0.0393346	0.0420088	0.371959	0.3807	A	G	0.993	0.976	1.009	-0.0075	0.0085	0	0	0	0	0	0	0	R2=0.97708	IMPUTED	428	680	0.629412	HIGH	splice_acceptor_variant&intron_variant	nonsense_mediated_decay	TSPAN10	ENST00000621293.4	n.675-2A>G	NA	0.525876	7.215	0	0	0	1	NA	NA	NA	NA	NA	NA	NA	NA	-1	-1	0	0	0			0
17	81894781	rs143371559	G	A	0.028	0	3.7605	1.37591	0.00304832	NA	NA	NA	NA	NA	NA	NA	NA	NA	NA	NA	NA	NA	NA	NA	NA	NA	NA	NA	NA	NA	NA	NA	NA	NA	NA	NA	NA	NA	NA	NA	0	0	0	0	0	0	0	R2=0.99848	IMPUTED	19	680	0.0279412	MODERATE	missense_variant	protein_coding	ANAPC11	ENST00000585259.1	c.128G>A	p.Arg43Gln	0.0187049	1.095	0	0	0	1	NA	NA	NA	NA	NA	NA	NA	NA	-1	-1	1	0	0			0
17	82016848	rs147635421	C	T	0.013	0	-4.32835	2.34743	0.0474737	NA	NA	NA	NA	NA	NA	NA	NA	NA	NA	NA	NA	NA	NA	NA	NA	NA	NA	NA	NA	NA	NA	NA	NA	NA	NA	NA	NA	NA	NA	NA	0	0	0	0	0	0	0	R2=0.99559	IMPUTED	9	680	0.0132353	MODERATE	missense_variant	protein_coding	ASPSCR1	ENST00000306739.9	c.1454C>T	p.Ala485Val	0.00594658	13.51	0	0	0	1	NA	NA	NA	NA	NA	NA	NA	NA	-1	-1	0	0	0			0
17	82587347	rs73371725	G	C	0.024	0	2.72153	1.53934	0.0453475	NA	NA	NA	NA	NA	NA	NA	NA	NA	NA	NA	NA	NA	NA	NA	NA	NA	NA	NA	NA	NA	NA	NA	NA	NA	NA	NA	NA	NA	NA	NA	0	0	0	0	0	0	0	R2=0.99468	IMPUTED	16	680	0.0235294	MODERATE	missense_variant	protein_coding	FOXK2	ENST00000575578.1	c.355G>C	p.Val119Leu	0.00357021	1.347	0	0	0	1	NA	NA	NA	NA	NA	NA	NA	NA	-1	-1	1	0	0			0
17	82941473	rs2292969	T	C	0.049	0	2.3797	1.19994	0.0415802	NA	NA	NA	NA	NA	NA	NA	NA	NA	NA	NA	NA	T	C	-0.0372	0.084	0.6575	NA	NA	NA	0.616742	0.246234	0.0116273	0.9745	T	C	0.999	0.915	1.09	-0.0014	0.0448	0	0	0	0	0	0	0	R2=1,ER2=1	TYPED	33	680	0.0485294	MODERATE	missense_variant	protein_coding	TBCD	ENST00000355528.9	c.3554T>C	p.Leu1185Pro	0.00608259	22.6	0	0	0	1	NA	NA	NA	NA	NA	NA	NA	NA	-1	-1	1	0	0			0
18	6958610	rs543355	T	C	0.066	0	2.04934	0.928694	0.0317831	T	C	-0.1078	0.0723	0.1362	0.897807	1.03951513990347-0.75609913990347	T	C	0.439	0.3566	0.2184	T	C	-0.0472	0.0447	0.2901	1.13351	2.40618	0.630399	0.0755611	0.129485	0.502741	0.281	T	C	0.975	0.93	1.021	-0.0258	0.024	0	0	0	0	0	0	0	R2=0.99895,ER2=0.91298	TYPED	45	680	0.0661765	MODERATE	missense_variant	protein_coding	LAMA1	ENST00000389658.4	c.7831A>G	p.Thr2611Ala	0.165953	3.929	0	0	0	1	NA	NA	NA	NA	NA	NA	NA	NA	-1	-1	1	0	0			0
18	7034509	rs566655	T	G	0.199	0	1.19729	0.60355	0.0304768	T	G	-0.0191	0.0146	0.1899	0.981081	1.00969724921232-0.952465249212315	T	G	-0.0349	0.1269	0.7832	T	G	-0.0107	0.0168	0.5229	2.66487	0.971059	0.00501878	-0.03711	0.0492838	0.456498	0.5488	T	G	1.006	0.987	1.025	0.0058	0.0097	0	0	0	1	0	0	1	R2=0.99405,ER2=0.93886	TYPED	135	680	0.198529	MODERATE	missense_variant	protein_coding	LAMA1	ENST00000389658.4	c.2021A>C	p.Asn674Thr	0.196505	18.4	0	0	0	1	NA	NA	NA	NA	NA	NA	NA	NA	-1	-1	1	0	1			0
18	8786030	rs200755675	G	A	0.016	0	4.4437	1.47501	0.00540625	NA	NA	NA	NA	NA	NA	NA	NA	NA	NA	NA	NA	NA	NA	NA	NA	NA	NA	NA	NA	NA	NA	NA	NA	NA	NA	NA	NA	NA	NA	NA	0	0	0	0	0	0	0	R2=0.99738	IMPUTED	11	680	0.0161765	MODERATE	missense_variant	protein_coding	MTCL1	ENST00000517570.5	c.1826G>A	p.Arg609His	0.000328686	23.9	0	0	0	1	NA	NA	NA	NA	NA	NA	NA	NA	-1	-1	1	0	0			0
18	12984145	rs6505776	C	A	0.665	0	-0.985052	0.503019	0.049262	A	C	0.0209	0.0125	0.09351	1.02112	1.0456199345383-0.996619934538305	A	C	-0.021	0.1072	0.8448	A	C	0.0143	0.0147	0.3306	0.337596	0.895611	0.682032	0.0074547	0.0434378	0.866788	0.4261	A	C	1.007	0.99	1.023	0.0066	0.0083	0	0	0	0	0	0	0	R2=0.98585	IMPUTED	452	680	0.664706	MODERATE	missense_variant	protein_coding	SEH1L	ENST00000399892.7	c.1025C>A	p.Thr342Asn	0.735067	13.08	0	0	0	1	NA	NA	NA	NA	NA	NA	NA	NA	-1	-1	0	0	0			0
18	13001513	rs4499304	G	C	0.443	0	-1.14387	0.47724	0.0137017	C	G	0.025	0.019	0.1894	1.02532	1.06255512052443-0.988075120524429	C	G	-0.0531	0.1049	0.6128	C	G	0.0083	0.0143	0.5618	0.355453	0.810308	0.710722	0.0260505	0.0433307	0.603745	0.4756	C	G	0.994	0.979	1.01	-0.0058	0.0081	0	0	0	0	0	0	0	R2=0.99409	IMPUTED	301	680	0.442647	MODERATE	missense_variant	protein_coding	CEP192	ENST00000589596.5	c.221G>C	p.Gly74Ala	0.468272	1.174	0	0	0	1	NA	NA	NA	NA	NA	NA	NA	NA	-1	-1	0	0	0			0
18	13001524	rs11080618	G	A	0.368	0	-1.09984	0.495041	0.0176527	A	G	0.024	0.0126	0.05706	1.02429	1.04898631789062-0.999594317890621	A	G	0.0576	0.1064	0.588	A	G	0.0185	0.0149	0.2123	-0.0227552	0.882446	0.988474	0.0303799	0.0446426	0.517273	0.5162	A	G	0.995	0.978	1.011	-0.0055	0.0084	0	0	0	0	0	0	0	R2=1,ER2=1	TYPED	250	680	0.367647	MODERATE	missense_variant	protein_coding	CEP192	ENST00000589596.5	c.232G>A	p.Gly78Arg	0.321784	10.93	0	0	0	1	NA	NA	NA	NA	NA	NA	NA	NA	-1	-1	0	0	0			0
18	13069783	rs6505780	C	T	0.66	0	-1.10267	0.503267	0.0286105	T	C	0.0246	0.0124	0.04834	1.02491	1.04920907649049-1.00060107649049	T	C	-0.0411	0.1143	0.7188	T	C	0.0144	0.0147	0.3264	0.0968599	0.863859	0.888683	0.014648	0.0431577	0.735669	0.5234	T	C	1.005	0.989	1.022	0.0053	0.0083	1	0	0	0	0	0	1	R2=0.9999,ER2=0.99361	TYPED	449	680	0.660294	MODERATE	missense_variant	protein_coding	CEP192	ENST00000511820.6	c.3715C>T	p.Leu1239Phe	0.72186	17.17	0	0	0	1	NA	NA	NA	NA	NA	NA	NA	NA	-1	-1	0	0	1			0
18	13095610	rs474337	T	C	0.66	0	-1.10267	0.503267	0.0286105	T	C	-0.0256	0.0125	0.03989	0.974725	0.999224901601794-0.950224901601794	T	C	0.0717	0.1121	0.5225	T	C	-0.0151	0.0147	0.3018	0.0968599	0.863859	0.888683	0.014648	0.0431577	0.735669	0.4682	T	C	0.994	0.978	1.01	-0.006	0.0083	1	0	0	0	0	0	1	R2=0.99999,ER2=0.99975	TYPED	449	680	0.660294	MODERATE	missense_variant	protein_coding	CEP192	ENST00000511820.6	c.4976T>C	p.Leu1659Pro	0.721958	8.933	0	0	0	1	NA	NA	NA	NA	NA	NA	NA	NA	-1	-1	0	0	1			0
18	13116433	rs1786263	G	T	0.663	0	-1.06344	0.508691	0.0353361	T	G	0.0245	0.0124	0.04847	1.0248	1.0491065911072-1.0004985911072	T	G	-0.0917	0.1121	0.4133	T	G	0.0134	0.0146	0.3583	0.0968599	0.863859	0.888683	0.0166936	0.0431612	0.699682	0.5556	T	G	1.005	0.989	1.021	0.0049	0.0083	1	0	0	0	0	0	1	R2=0.98	IMPUTED	451	680	0.663235	MODERATE	missense_variant	protein_coding	CEP192	ENST00000511820.6	c.5960G>T	p.Arg1987Leu	0.732986	12.88	0	0	0	1	NA	NA	NA	NA	NA	NA	NA	NA	-1	-1	0	0	1			0
18	14533106	rs45610131	G	C	0.41	0	-0.877046	0.492281	0.0448623	NA	NA	NA	NA	NA	NA	NA	NA	NA	NA	NA	NA	NA	NA	NA	NA	NA	-0.761525	0.819342	0.310481	0.0640014	0.0414614	0.0990167	0.2363	C	G	1.015	0.991	1.039	0.0146	0.0123	0	0	0	0	0	0	0	R2=0.40961	IMPUTED	279	680	0.410294	MODERATE	missense_variant	protein_coding	POTEC	ENST00000358970.9	c.1010C>G	p.Ser337Cys	0.436783	1.545	0	0	0	1	NA	NA	NA	NA	NA	NA	NA	NA	-1	-1	0	0	0			0
18	22415766	rs61747183	T	C	0.012	0	4.38913	2.0758	0.0451345	NA	NA	NA	NA	NA	NA	NA	NA	NA	NA	NA	NA	T	C	-0.0719	0.0852	0.3986	2.68582	3.39669	0.409961	-0.334943	0.433966	0.39575	0.3456	T	C	0.894	0.709	1.128	-0.1116	0.1183	0	0	0	0	0	0	0	R2=0.80416	IMPUTED	8	680	0.0117647	MODERATE	missense_variant	protein_coding	CTAGE1	ENST00000391403.4	c.2046A>G	p.Ile682Met	0.0181684	0.29	0	0	0	1	NA	NA	NA	NA	NA	NA	NA	NA	-1	-1	1	0	0			0
18	23516366	rs146281079	C	G	0.004	0	7.40938	3.70707	0.0371638	NA	NA	NA	NA	NA	NA	NA	NA	NA	NA	NA	NA	NA	NA	NA	NA	NA	NA	NA	NA	-0.455471	0.214753	0.0280879	0.7899	C	G	1.021	0.877	1.189	0.0207	0.0776	0	0	0	0	1	0	1	R2=0.97177	IMPUTED	3	680	0.00441176	MODERATE	missense_variant	protein_coding	RMC1	ENST00000269221.8	c.596C>G	p.Ala199Gly	0.0020099	22.5	0	0	0	1	NA	NA	NA	NA	NA	NA	NA	NA	-1	-1	1	0	1			0
18	23532242	rs1805084	C	T	0.091	0	2.01979	0.781365	0.00830407	T	C	0.0287	0.0359	0.4241	1.02912	1.09947981341626-0.958751813416263	T	C	0.2249	0.2918	0.4409	T	C	0.0187	0.0407	0.6468	2.54221	2.17434	0.240752	0.221478	0.121989	0.0640819	0.03922	T	C	1.047	1.002	1.094	0.0463	0.0224	0	0	0	0	0	0	0	R2=0.99993,ER2=0.9965	TYPED	62	680	0.0911765	MODERATE	missense_variant	protein_coding	NPC1	ENST00000269228.10	c.3797G>A	p.Arg1266Gln	0.117469	17.4	0	0	0	1	NA	NA	NA	NA	NA	NA	NA	NA	-1	-1	1	0	0			0
18	31343943	rs116081362	A	G	0.012	0	3.76263	2.12824	0.0367649	NA	NA	NA	NA	NA	NA	NA	A	G	0.5379	0.4758	0.2583	NA	NA	NA	NA	NA	NA	NA	NA	NA	NA	NA	0.41	A	G	1.156	0.819	1.633	0.1451	0.1762	0	0	0	0	0	0	0	R2=0.99982,ER2=0.9997	TYPED	8	680	0.0117647	MODERATE	missense_variant	protein_coding	DSG1	ENST00000257192.5	c.1839A>G	p.Ile613Met	0.0305527	14.63	0	0	0	1	NA	NA	NA	NA	NA	NA	NA	NA	-1	-1	1	0	0			0
18	31459983	rs150764801	G	T	0.024	0	-3.4343	1.58855	0.0299225	NA	NA	NA	NA	NA	NA	NA	NA	NA	NA	NA	NA	NA	NA	NA	NA	NA	NA	NA	NA	NA	NA	NA	NA	NA	NA	NA	NA	NA	NA	NA	0	0	0	0	0	0	0	R2=0.76795	IMPUTED	16	680	0.0235294	MODERATE	missense_variant	protein_coding	DSG3	ENST00000257189.5	c.656G>T	p.Arg219Leu	0.00794514	22.6	0	0	0	1	NA	NA	NA	NA	NA	NA	NA	NA	-1	-1	0	0	0			0
18	31556555	rs1449080	A	C	0.547	0	-0.973219	0.460102	0.0358004	A	C	0.0222	0.0255	0.383	1.02245	1.07242825367357-0.972468253673571	A	C	-0.035	0.1068	0.7431	A	C	0.0031	0.0147	0.8349	0.0935215	0.82817	0.914857	-0.000317142	0.042661	0.958719	0.4112	A	C	1.007	0.991	1.023	0.0067	0.0081	0	0	0	0	0	0	0	R2=0.9763	IMPUTED	372	680	0.547059	HIGH	splice_donor_variant&intron_variant	pseudogene	DSG2-AS1	ENST00000579251.1	n.349+2T>G	NA	0.562492	8.335	0	0	0	1	NA	NA	NA	NA	NA	NA	NA	NA	-1	-1	0	0	0			0
18	32557937	rs167939	C	T	0.21	0	2.5562	0.547177	1.84586e-06	T	C	-0.0024	0.0137	0.8604	0.997603	1.02445487769738-0.970750877697382	T	C	-0.1067	0.1189	0.3695	T	C	0.0086	0.0163	0.5992	-1.17697	0.909241	0.181514	0.00929642	0.046498	0.914946	0.4632	T	C	1.007	0.989	1.025	0.0067	0.0091	0	0	0	0	0	0	0	R2=0.98769	IMPUTED	143	680	0.210294	MODIFIER	intron_variant	pseudogene	AC025887.2	ENST00000646805.1	n.360-2698C>T	NA	0.204575	0.682	1	0	0	0	T	19668	0.980759	0.0241967	0.935332	1.02839	-0.80295	0.422004	1	1	1	0	0			0
18	32564660	rs167940	T	C	0.216	0	2.60852	0.547022	1.00172e-06	T	C	0.0038	0.0132	0.7752	1.00381	1.02967922915403-0.977935229154028	T	C	0.1357	0.111	0.2215	T	C	0.0002	0.0158	0.9922	-1.37222	0.858432	0.096122	-0.00758234	0.0459621	0.810614	0.5739	T	C	0.995	0.978	1.013	-0.005	0.0089	0	0	0	0	0	0	0	R2=0.98768	IMPUTED	147	680	0.216176	MODIFIER	intron_variant	pseudogene	AC025887.2	ENST00000646805.1	n.816+3121T>C	NA	0.237278	3.923	1	0	0	0	C	19668	0.978357	0.0234798	0.934354	1.02443	-0.931892	0.351392	1	1	1	0	0	1	Lowest p	0
18	32568088	rs330296	G	A	0.218	0	2.47014	0.548359	4.48285e-06	A	G	-0.0044	0.0132	0.7413	0.99561	1.02148166581827-0.96973766581827	A	G	-0.1637	0.1118	0.1433	A	G	-0.0009	0.0157	0.9547	-1.37222	0.858432	0.096122	-0.00782857	0.0452765	0.791145	0.5214	A	G	1.006	0.989	1.023	0.0057	0.0088	0	0	0	0	0	0	0	R2=0.99025	IMPUTED	148	680	0.217647	MODIFIER	upstream_gene_variant	pseudogene	AC009835.1	ENST00000656657.1	n.-1454C>T	NA	0.268015	0.368	1	0	0	0	A	19668	0.979218	0.0234629	0.935207	1.0253	-0.895057	0.370757	1	1	1	0	0			0
18	32571313	rs330293	G	A	0.215	0	2.47922	0.54983	3.90249e-06	A	G	-0.0037	0.0132	0.7819	0.996307	1.02217883656564-0.970434836565637	A	G	-0.1761	0.114	0.1222	A	G	-0.0002	0.0157	0.988	-1.37222	0.858432	0.096122	-0.00758234	0.0459621	0.810614	0.548	A	G	1.005	0.988	1.023	0.0053	0.0089	0	0	0	0	0	0	0	R2=0.98935	IMPUTED	146	680	0.214706	MODIFIER	upstream_gene_variant	pseudogene	AC009835.1	ENST00000656657.1	n.-4679C>T	NA	0.23716	1.626	1	0	0	0	A	19668	0.976977	0.0234807	0.933034	1.02299	-0.991958	0.321218	1	1	1	0	0			0
18	32573773	rs330286	A	C	0.215	0	2.47922	0.54983	3.90249e-06	A	C	0.0036	0.0132	0.7856	1.00361	1.029478487783-0.977734487783004	A	C	0.2257	0.1211	0.06234	A	C	0.0005	0.0157	0.9745	-1.39594	0.875667	0.0967757	-0.00758234	0.0459621	0.810614	0.5523	A	C	0.995	0.978	1.012	-0.0053	0.0089	0	0	0	0	0	0	0	R2=0.99121	IMPUTED	146	680	0.214706	MODIFIER	intron_variant	pseudogene	AC025887.2	ENST00000646805.1	n.816+12234A>C	NA	0.237364	1.289	1	0	0	0	C	19668	0.977228	0.0234786	0.933278	1.02325	-0.981106	0.32654	1	1	1	0	0			0
18	32579919	rs330301	A	T	0.215	0	2.47922	0.54983	3.90249e-06	A	T	0.0084	0.0205	0.6818	1.00844	1.0486153789918-0.968255378991795	A	T	0.1677	0.1138	0.1408	A	T	-0.0007	0.0157	0.9626	-1.39594	0.875667	0.0967757	-0.0132719	0.0454814	0.7151	0.5285	A	T	0.994	0.977	1.012	-0.0056	0.0089	0	0	0	0	0	0	0	R2=0.99128	IMPUTED	146	680	0.214706	MODIFIER	upstream_gene_variant	pseudogene	AC025887.1	ENST00000578349.1	n.-1609A>T	NA	0.237145	7.186	1	0	0	0	NA	NA	NA	NA	NA	NA	NA	NA	-1	-1	1	0	0			0
18	32581727	rs330306	A	G	0.21	0	2.5562	0.547177	1.84586e-06	A	G	-0.0009	0.0136	0.9463	0.9991	1.02575640487853-0.972444404878527	A	G	0.0965	0.1136	0.3955	A	G	-0.0092	0.0162	0.5702	-1.14984	0.912511	0.192717	0.00313551	0.0459923	0.981288	0.4384	A	G	0.993	0.975	1.011	-0.0071	0.0091	0	0	0	0	0	0	0	R2=0.99087	IMPUTED	143	680	0.210294	MODIFIER	intron_variant	pseudogene	AC025887.1	ENST00000578349.1	n.49+151A>G	NA	0.203925	8.456	1	0	0	0	G	19668	0.983054	0.0242083	0.9375	1.03082	-0.706006	0.480184	1	1	1	0	0			0
18	32582929	rs330309	T	G	0.21	0	2.5562	0.547177	1.84586e-06	T	G	-0.0012	0.0136	0.9274	0.998801	1.02545671971209-0.972144719712086	T	G	0.1059	0.118	0.3697	T	G	-0.0092	0.0162	0.5701	-1.14984	0.912511	0.192717	-0.00291572	0.0459408	0.875782	0.4651	T	G	0.993	0.976	1.011	-0.0066	0.0091	0	0	0	0	0	0	0	R2=0.99087	IMPUTED	143	680	0.210294	MODIFIER	downstream_gene_variant	pseudogene	AC025887.1	ENST00000578349.1	n.*101T>G	NA	0.205138	0.194	1	0	0	0	G	19668	0.980906	0.0241831	0.935497	1.02852	-0.797213	0.425327	1	1	1	0	0			0
18	32583414	rs937400	G	A	0.215	0	2.47922	0.54983	3.90249e-06	A	G	-0.0028	0.0132	0.8295	0.997204	1.02307591634389-0.971331916343893	A	G	-0.1622	0.1139	0.1544	A	G	0.0018	0.0158	0.9086	-1.39594	0.875667	0.0967757	-0.0101642	0.0452646	0.75685	0.5245	A	G	1.006	0.988	1.023	0.0056	0.0088	0	0	0	0	0	0	0	R2=0.99127	IMPUTED	146	680	0.214706	MODIFIER	downstream_gene_variant	pseudogene	AC025887.1	ENST00000578349.1	n.*586G>A	NA	0.23789	0.006	1	0	0	0	A	19668	0.980287	0.023456	0.936241	1.02641	-0.848813	0.395985	1	1	1	0	0			0
18	32583590	rs1497243	A	C	0.21	0	2.5562	0.547177	1.84586e-06	A	C	-0.0004	0.0136	0.974	0.9996	1.02625607998933-0.972944079989334	A	C	0.0829	0.1151	0.4713	A	C	-0.0093	0.0162	0.5687	-1.14984	0.912511	0.192717	0.000142743	0.0457027	0.919182	0.4627	A	C	0.993	0.976	1.011	-0.0067	0.0091	0	0	0	0	0	0	0	R2=0.99062	IMPUTED	143	680	0.210294	MODIFIER	downstream_gene_variant	pseudogene	AC025887.1	ENST00000578349.1	n.*762A>C	NA	0.206124	8.366	1	0	0	0	C	19668	0.983594	0.0241479	0.938126	1.03127	-0.685025	0.493328	1	1	1	0	0			0
18	32590538	rs34794628	CTG	C	0.21	0	2.5562	0.547177	1.84586e-06	NA	NA	NA	NA	NA	NA	NA	NA	NA	NA	NA	NA	NA	NA	NA	NA	NA	-1.14984	0.912511	0.192717	0.00612766	0.0457132	0.975506	0.5694	CTG	C	0.995	0.977	1.013	-0.0053	0.0093	0	0	0	0	0	0	0	R2=0.99062	IMPUTED	143	680	0.210294	MODIFIER	intron_variant	pseudogene	AC025887.2	ENST00000646805.1	n.816+29000_816+29001delTG	NA	0.204035	0.44	1	0	0	0	C	19668	0.984534	0.0241828	0.938959	1.03232	-0.644531	0.519231	1	1	1	0	0			0
18	32592889	rs1705442	C	T	0.21	0	2.5562	0.547177	1.84586e-06	T	C	0.0019	0.0136	0.8913	1.0019	1.02855780614371-0.97524580614371	T	C	-0.1057	0.1192	0.3753	T	C	0.0052	0.0162	0.748	-1.14984	0.912511	0.192717	0.000142743	0.0457027	0.919182	0.4713	T	C	1.007	0.989	1.025	0.0065	0.0091	0	0	0	0	0	0	0	R2=0.99061	IMPUTED	143	680	0.210294	MODIFIER	intron_variant	pseudogene	AC025887.2	ENST00000646805.1	n.816+31350C>T	NA	0.205875	3.624	1	0	0	0	T	19668	0.981926	0.0241614	0.936511	1.02954	-0.754885	0.450318	1	1	1	0	0			0
18	32596539	rs330281	G	C	0.21	0	2.5562	0.547177	1.84586e-06	C	G	0.0108	0.0213	0.6107	1.01086	1.0526065305201-0.969110530520097	C	G	-0.0877	0.114	0.4416	C	G	0.0053	0.0163	0.7467	-1.14984	0.912511	0.192717	0.000142743	0.0457027	0.919182	0.4769	C	G	1.007	0.989	1.025	0.0065	0.0091	0	0	0	0	0	0	0	R2=0.99062	IMPUTED	143	680	0.210294	MODIFIER	intron_variant	pseudogene	AC025887.2	ENST00000646805.1	n.816+35000G>C	NA	0.205867	0.408	1	0	0	0	NA	NA	NA	NA	NA	NA	NA	NA	-1	-1	1	0	0			2
18	32603024	rs330323	G	A	0.21	0	2.5562	0.547177	1.84586e-06	A	G	0.0014	0.0136	0.918	1.0014	1.02805698045749-0.974744980457493	A	G	-0.1046	0.1174	0.3731	A	G	0.0055	0.0163	0.7334	-1.14984	0.912511	0.192717	0.000142743	0.0457027	0.919182	0.4915	A	G	1.006	0.988	1.024	0.0062	0.0091	0	0	0	0	0	0	0	R2=0.98641	IMPUTED	143	680	0.210294	MODIFIER	intron_variant	pseudogene	AC025887.2	ENST00000646805.1	n.816+41485G>A	NA	0.205697	0.454	1	0	0	0	A	19668	0.981445	0.0241781	0.936021	1.02907	-0.774647	0.438548	1	1	1	0	0			0
18	32603788	rs330321	G	A	0.21	0	2.5562	0.547177	1.84586e-06	A	G	0.0017	0.0136	0.8979	1.0017	1.02835744581918-0.975045445819182	A	G	-0.0664	0.1158	0.5666	A	G	0.0056	0.0163	0.7325	-1.14984	0.912511	0.192717	0.000142743	0.0457027	0.919182	0.5066	A	G	1.006	0.988	1.024	0.006	0.0091	0	0	0	0	0	0	0	R2=0.98517	IMPUTED	143	680	0.210294	MODIFIER	intron_variant	pseudogene	AC025887.2	ENST00000646805.1	n.816+42249G>A	NA	0.206536	1.466	1	0	0	0	A	19668	0.982038	0.0241469	0.936644	1.02963	-0.750627	0.452877	1	1	1	0	0			0
18	32607433	rs330320	T	C	0.218	0	2.47014	0.548359	4.48285e-06	T	C	0.0025	0.0133	0.8524	1.0025	1.0285711276058-0.976435127605795	T	C	0.1598	0.1141	0.1614	T	C	0.0045	0.0158	0.7767	-1.39594	0.875667	0.0967757	-0.00481574	0.0450899	0.833426	0.5435	T	C	0.995	0.977	1.012	-0.0054	0.0089	0	0	0	0	0	0	0	R2=0.98818	IMPUTED	148	680	0.217647	MODIFIER	intron_variant	pseudogene	AC025887.2	ENST00000646805.1	n.816+45894T>C	NA	0.267105	4.141	1	0	0	0	C	19668	0.981199	0.0234476	0.937127	1.02734	-0.809485	0.418236	1	1	1	0	0			0
18	32608021	rs330319	T	C	0.21	0	2.5562	0.547177	1.84586e-06	T	C	-0.0018	0.0136	0.8944	0.998202	1.02485761902844-0.971545619028437	T	C	0.106	0.1175	0.3667	T	C	-0.0056	0.0163	0.7312	-1.14984	0.912511	0.192717	0.00612766	0.0457132	0.975506	0.4822	T	C	0.994	0.976	1.012	-0.0064	0.0091	0	0	0	0	0	0	0	R2=0.98639	IMPUTED	143	680	0.210294	MODIFIER	intron_variant	pseudogene	AC025887.2	ENST00000646805.1	n.816+46482T>C	NA	0.204432	7.308	1	0	0	0	C	19668	0.984387	0.024198	0.93879	1.0322	-0.650321	0.515485	1	1	1	0	0			0
18	32608245	rs330318	T	C	0.218	0	2.47014	0.548359	4.48285e-06	T	C	0.0029	0.0133	0.829	1.0029	1.02897220906778-0.976836209067782	T	C	0.162	0.1143	0.1562	T	C	0.0044	0.0158	0.7786	-1.39594	0.875667	0.0967757	-0.00481574	0.0450899	0.833426	NA	NA	NA	NA	NA	NA	NA	NA	0	0	0	0	0	0	0	R2=0.98789	IMPUTED	148	680	0.217647	MODIFIER	intron_variant	pseudogene	AC025887.2	ENST00000646805.1	n.816+46706T>C	NA	0.267097	0.109	1	0	0	0	C	19668	0.981637	0.0234419	0.937556	1.02779	-0.790613	0.42917	1	1	1	0	0			0
18	32608926	rs330315	T	C	0.215	0	2.47922	0.54983	3.90249e-06	T	C	0.0027	0.0133	0.8408	1.0027	1.02877164828272-0.976635648282716	T	C	0.1563	0.1146	0.1727	T	C	0.004	0.0158	0.7999	-1.39594	0.875667	0.0967757	-0.0101642	0.0452646	0.75685	0.5908	T	C	0.995	0.978	1.013	-0.0048	0.0089	0	0	0	0	0	0	0	R2=0.987	IMPUTED	146	680	0.214706	MODIFIER	intron_variant	pseudogene	AC025887.2	ENST00000646805.1	n.816+47387T>C	NA	0.23155	0.536	1	0	0	0	C	19668	0.979815	0.0234734	0.935758	1.02595	-0.86872	0.385	1	1	1	0	0			0
18	32609066	rs330314	G	A	0.215	0	2.47922	0.54983	3.90249e-06	A	G	-0.0026	0.0133	0.8468	0.997403	1.02347137707257-0.97133537707257	A	G	-0.1273	0.1109	0.251	A	G	-0.004	0.0158	0.7997	-1.39594	0.875667	0.0967757	-0.0101642	0.0452646	0.75685	0.5845	A	G	1.005	0.987	1.022	0.0048	0.0089	0	0	0	0	0	0	0	R2=0.98697	IMPUTED	146	680	0.214706	MODIFIER	intron_variant	pseudogene	AC025887.2	ENST00000646805.1	n.816+47527G>A	NA	0.231101	0.601	1	0	0	0	A	19668	0.979323	0.0234724	0.93529	1.02543	-0.890152	0.373384	1	1	1	0	0			0
18	32609176	rs330313	C	T	0.215	0	2.47922	0.54983	3.90249e-06	T	C	-0.0027	0.0133	0.8412	0.997304	1.02337164172171-0.971235641721713	T	C	-0.1621	0.1146	0.1573	T	C	-0.004	0.0158	0.8011	-1.39594	0.875667	0.0967757	-0.0101642	0.0452646	0.75685	0.5835	T	C	1.005	0.988	1.023	0.0049	0.0089	0	0	0	0	0	0	0	R2=0.98679	IMPUTED	146	680	0.214706	MODIFIER	intron_variant	pseudogene	AC025887.2	ENST00000646805.1	n.816+47637C>T	NA	0.231565	0.71	1	0	0	0	T	19668	0.979144	0.0234731	0.935118	1.02524	-0.897897	0.36924	1	1	1	0	0			0
18	32609602	rs330312	A	T	0.212	0	2.51169	0.55342	3.27524e-06	NA	NA	NA	NA	NA	NA	NA	NA	NA	NA	NA	NA	NA	NA	NA	NA	NA	-1.39594	0.875667	0.0967757	-0.00481574	0.0450899	0.833426	0.4507	A	T	0.993	0.976	1.011	-0.0067	0.0089	0	0	0	0	0	0	0	R2=0.98736	IMPUTED	144	680	0.211765	MODIFIER	intron_variant	pseudogene	AC025887.2	ENST00000646805.1	n.816+48063A>T	NA	0.265771	0.875	1	0	0	0	NA	NA	NA	NA	NA	NA	NA	NA	-1	-1	1	0	0			0
18	32609655	rs35174515	C	T	0.215	0	2.47922	0.54983	3.90249e-06	T	C	0.0186	0.0316	0.5553	1.01877	1.08071005748162-0.956838057481623	T	C	-0.1885	0.1429	0.1873	T	C	-0.0048	0.0176	0.7874	-1.39594	0.875667	0.0967757	-0.0101642	0.0452646	0.75685	NA	NA	NA	NA	NA	NA	NA	NA	0	0	0	0	0	0	0	R2=0.98634	IMPUTED	146	680	0.214706	MODIFIER	intron_variant	pseudogene	AC025887.2	ENST00000646805.1	n.816+48116C>T	NA	0.230942	1.01	1	0	0	0	T	19668	0.979228	0.0234694	0.935204	1.02532	-0.894407	0.371104	1	1	1	0	0			0
18	32613295	rs2645884	C	T	0.212	0	2.46114	0.543468	4.2421e-06	T	C	0.0003	0.0136	0.9823	1.0003	1.0269560450045-0.9736440450045	T	C	-0.0995	0.1192	0.4038	T	C	0.0041	0.0163	0.8	-1.14984	0.912511	0.192717	0.00612766	0.0457132	0.975506	0.4848	T	C	1.006	0.989	1.025	0.0064	0.0091	0	0	0	0	0	0	0	R2=0.98527	IMPUTED	144	680	0.211765	MODIFIER	intron_variant	pseudogene	AC025887.2	ENST00000646805.1	n.816+51756C>T	NA	0.203918	0.09	1	0	0	0	T	19668	0.985362	0.024194	0.939727	1.03321	-0.609517	0.542182	1	1	1	0	0			0
18	32617957	rs330328	C	A	0.215	0	2.47922	0.54983	3.90249e-06	A	C	-0.0027	0.0133	0.8365	0.997304	1.02337164172171-0.971235641721713	A	C	-0.1523	0.1143	0.1828	A	C	-0.0036	0.0158	0.8221	-1.39594	0.875667	0.0967757	-0.0101642	0.0452646	0.75685	0.5875	A	C	1.005	0.987	1.022	0.0048	0.0089	0	0	0	0	0	0	0	R2=0.98692	IMPUTED	146	680	0.214706	MODIFIER	intron_variant	pseudogene	AC025887.2	ENST00000646805.1	n.816+56418C>A	NA	0.230583	0.234	1	0	0	0	A	19668	0.979302	0.0234883	0.935241	1.02544	-0.890439	0.37323	1	1	1	0	0			0
18	32618566	rs330327	G	T	0.206	0	2.52884	0.555546	3.09904e-06	T	G	0.0019	0.0134	0.8867	1.0019	1.02816580614371-0.97563780614371	T	G	-0.157	0.1164	0.1775	T	G	0.0063	0.016	0.6931	-1.4084	0.893235	0.100292	-0.0214549	0.0449612	0.572714	0.5391	T	G	1.006	0.988	1.023	0.0055	0.009	0	0	0	0	0	0	0	R2=0.98542	IMPUTED	140	680	0.205882	MODIFIER	intron_variant	pseudogene	AC025887.2	ENST00000646805.1	n.816+57027G>T	NA	0.22206	2.664	1	0	0	0	T	19668	0.98293	0.023841	0.938056	1.02995	-0.722192	0.470176	1	1	1	0	0			0
18	32619388	rs330326	C	T	0.201	0	2.61163	0.553244	1.4159e-06	T	C	0.0069	0.0137	0.6158	1.00692	1.03377585984608-0.980071859846077	T	C	-0.1015	0.1202	0.3984	T	C	0.0171	0.0165	0.2998	-1.16492	0.937194	0.198788	-0.00546699	0.045521	0.819228	0.4066	T	C	1.008	0.99	1.026	0.0077	0.0093	0	0	0	0	0	0	0	R2=0.98652	IMPUTED	137	680	0.201471	MODIFIER	intron_variant	pseudogene	AC025887.2	ENST00000646805.1	n.816+57849C>T	NA	0.192988	16.45	1	0	0	0	T	19668	0.987888	0.0246564	0.941283	1.0368	-0.494216	0.621153	1	1	1	0	0			0
18	32619790	rs330325	C	A	0.201	0	2.61163	0.553244	1.4159e-06	A	C	0.0067	0.0137	0.6237	1.00672	1.03357449521124-0.979870495211242	A	C	-0.0965	0.1208	0.4244	A	C	0.017	0.0165	0.3014	-1.16492	0.937194	0.198788	-0.00546699	0.045521	0.819228	0.4087	A	C	1.008	0.99	1.026	0.0077	0.0093	0	0	0	0	0	0	0	R2=0.98655	IMPUTED	137	680	0.201471	MODIFIER	intron_variant	pseudogene	AC025887.2	ENST00000646805.1	n.816+58251C>A	NA	0.193048	1.395	1	0	0	0	A	19668	0.9878	0.0246638	0.941185	1.03672	-0.497707	0.618691	1	1	1	0	0			0
18	32619945	rs330324	G	T	0.206	0	2.52884	0.555546	3.09904e-06	T	G	0.0015	0.0134	0.9091	1.0015	1.02776512556271-0.975237125562711	T	G	-0.0884	0.1128	0.433	T	G	0.0057	0.016	0.7199	-1.4084	0.893235	0.100292	-0.0214549	0.0449612	0.572714	0.5207	T	G	1.006	0.988	1.024	0.0058	0.009	0	0	0	0	0	0	0	R2=0.98728	IMPUTED	140	680	0.205882	MODIFIER	intron_variant	pseudogene	AC025887.2	ENST00000646805.1	n.816+58406G>T	NA	0.219831	4.818	1	0	0	0	T	19668	0.982106	0.0238607	0.937234	1.02913	-0.756713	0.449222	1	1	1	0	0			0
18	32625500	rs330265	G	A	0.206	0	2.52884	0.555546	3.09904e-06	A	G	0.0016	0.0134	0.9072	1.0016	1.02786528068294-0.97533728068294	A	G	-0.1304	0.1161	0.2615	A	G	0.0057	0.016	0.7201	-1.4084	0.893235	0.100292	-0.0214549	0.0449612	0.572714	0.4527	A	G	1.007	0.989	1.025	0.0068	0.009	0	0	0	0	0	0	0	R2=0.98736	IMPUTED	140	680	0.205882	MODIFIER	intron_variant	pseudogene	AC025887.2	ENST00000646805.1	n.816+63961G>A	NA	0.220964	0.262	1	0	0	0	A	19668	0.982672	0.0238593	0.937777	1.02972	-0.732619	0.463791	1	1	1	0	0			1
18	32626247	rs1693336	C	T	0.201	0	2.61163	0.553244	1.4159e-06	T	C	0.0064	0.0137	0.6429	1.00642	1.03327252376066-0.979568523760661	T	C	-0.1142	0.1266	0.3672	T	C	0.0168	0.0165	0.307	-1.16492	0.937194	0.198788	-6.55255e-05	0.0460098	0.90738	0.4411	T	C	1.007	0.989	1.026	0.0072	0.0093	0	0	0	0	0	0	0	R2=0.98667	IMPUTED	137	680	0.201471	MODIFIER	intron_variant	pseudogene	AC025887.2	ENST00000646805.1	n.816+64708C>T	NA	0.194665	11.02	1	0	0	0	T	19668	0.985124	0.0246345	0.938689	1.03386	-0.608421	0.542908	1	1	1	0	0			2
18	32632131	rs330269	A	G	0.244	0	2.30897	0.520418	8.61812e-06	A	G	0.001	0.0134	0.9375	1.001	1.02726450016671-0.974736500166708	A	G	0.1232	0.1167	0.291	A	G	-0.0054	0.0159	0.7326	-1.50568	0.864116	0.0713801	-0.021275	0.0452501	0.559012	0.6053	A	G	0.995	0.978	1.013	-0.0046	0.009	0	0	0	0	0	0	0	R2=0.98657	IMPUTED	166	680	0.244118	MODIFIER	intron_variant	pseudogene	AC025887.2	ENST00000646805.1	n.816+70592A>G	NA	0.317284	3.482	1	0	0	0	G	19668	0.982232	0.023698	0.937653	1.02893	-0.756516	0.44934	1	1	1	0	0			0
18	32632572	rs330268	T	G	0.244	0	2.30897	0.520418	8.61812e-06	T	G	0.0011	0.0134	0.9319	1.0011	1.02736460522189-0.974836605221894	T	G	0.1342	0.115	0.2435	T	G	-0.0054	0.0159	0.7361	-1.50568	0.864116	0.0713801	-0.021275	0.0452501	0.559012	0.6053	T	G	0.995	0.978	1.013	-0.0046	0.009	0	0	0	0	0	0	0	R2=0.98658	IMPUTED	166	680	0.244118	MODIFIER	intron_variant	pseudogene	AC025887.2	ENST00000646805.1	n.816+71033T>G	NA	0.317704	5.452	1	0	0	0	G	19668	0.98237	0.0236953	0.93779	1.02907	-0.750661	0.452856	1	1	1	0	0			0
18	32644089	rs330276	G	A	0.244	0	2.2972	0.517648	7.81395e-06	A	G	0.004	0.0137	0.7711	1.00401	1.03086001067734-0.977156010677342	A	G	-0.0872	0.1201	0.4678	A	G	0.0161	0.0164	0.3253	-1.28075	0.901266	0.145657	-0.0110586	0.0458694	0.704209	0.5463	A	G	1.006	0.988	1.024	0.0056	0.0092	0	0	0	0	0	0	0	R2=0.98591	IMPUTED	166	680	0.244118	MODIFIER	intron_variant	pseudogene	AC025887.2	ENST00000646805.1	n.816+82550G>A	NA	0.301288	4.159	1	0	0	0	A	19668	0.986877	0.0244374	0.940723	1.0353	-0.540556	0.588814	1	1	1	0	0			0
18	32645059	rs172969	T	A	0.243	0	2.3466	0.516732	5.06645e-06	A	T	0.0092	0.0214	0.6665	1.00924	1.05118645008038-0.967298450080381	A	T	-0.0704	0.121	0.5608	A	T	0.0161	0.0164	0.3259	-1.28075	0.901266	0.145657	-0.0110586	0.0458694	0.704209	0.5517	A	T	1.006	0.988	1.024	0.0055	0.0092	0	0	0	0	0	0	0	R2=0.98595	IMPUTED	165	680	0.242647	MODIFIER	intron_variant	pseudogene	AC025887.2	ENST00000646805.1	n.816+83520T>A	NA	0.301557	1.017	1	0	0	0	NA	NA	NA	NA	NA	NA	NA	NA	-1	-1	1	0	0			0
18	33267216	rs58448816	C	T	0.06	0	-2.08636	0.973911	0.0344262	T	C	0.0661	0.0315	0.03617	1.06833	1.13007354517902-1.00659354517902	T	C	-0.1227	0.2634	0.6414	T	C	-0.0174	0.0382	0.6489	1.36875	2.07803	0.453985	-0.0391254	0.090823	0.665915	0.3289	T	C	0.979	0.939	1.021	-0.021	0.0215	1	0	0	0	0	0	1	R2=0.98979	IMPUTED	41	680	0.0602941	MODERATE	missense_variant	protein_coding	CCDC178	ENST00000403303.5	c.1258G>A	p.Asp420Asn	0.0714232	0.013	0	0	0	1	NA	NA	NA	NA	NA	NA	NA	NA	-1	-1	0	0	1			0
18	33743974	rs369756991	A	G	0.015	0	5.20351	2.0069	0.00782032	NA	NA	NA	NA	NA	NA	NA	NA	NA	NA	NA	NA	NA	NA	NA	NA	NA	NA	NA	NA	NA	NA	NA	NA	NA	NA	NA	NA	NA	NA	NA	0	0	0	0	0	0	0	R2=0.99989	IMPUTED	10	680	0.0147059	MODERATE	missense_variant	protein_coding	ASXL3	ENST00000269197.12	c.4126A>G	p.Ile1376Val	0.000120896	11.54	0	0	0	1	NA	NA	NA	NA	NA	NA	NA	NA	-1	-1	1	0	0			0
18	35243355	rs17841889	G	C	0.016	0	3.74374	1.79768	0.0170851	NA	NA	NA	NA	NA	NA	NA	NA	NA	NA	NA	NA	NA	NA	NA	NA	NA	NA	NA	NA	NA	NA	NA	NA	NA	NA	NA	NA	NA	NA	NA	0	0	0	0	0	0	0	R2=0.99989	IMPUTED	11	680	0.0161765	MODERATE	missense_variant	protein_coding	ZNF397	ENST00000591206.5	c.618G>C	p.Gln206His	0.0321622	7.187	0	0	0	1	NA	NA	NA	NA	NA	NA	NA	NA	-1	-1	1	0	0			0
18	36159822	rs28463092	T	C	0.022	0	4.1122	1.60444	0.00737689	NA	NA	NA	NA	NA	NA	NA	NA	NA	NA	NA	NA	NA	NA	NA	NA	NA	NA	NA	NA	NA	NA	NA	NA	NA	NA	NA	NA	NA	NA	NA	0	0	0	0	0	0	0	R2=0.94145	IMPUTED	15	680	0.0220588	MODERATE	missense_variant	protein_coding	ELP2	ENST00000423854.6	c.1412T>C	p.Ile471Thr	0.0166421	14.44	0	0	0	1	NA	NA	NA	NA	NA	NA	NA	NA	-1	-1	1	0	0			0
18	47033359	rs78014467	C	T	0.013	0	4.8443	2.04541	0.0117613	T	C	0.0321	0.0387	0.4074	1.03262	1.10847276221841-0.956768762218408	T	C	-0.2858	0.284	0.3141	T	C	0.005	0.0427	0.9076	-1.5674	1.89765	0.415038	0.141163	0.145225	0.300077	0.1067	T	C	0.962	0.917	1.008	-0.039	0.0242	0	0	0	0	0	0	0	R2=0.99998,ER2=0.98849	TYPED	9	680	0.0132353	MODERATE	missense_variant	protein_coding	ELOA2	ENST00000620522.1	c.1330G>A	p.Gly444Ser	0.0175866	8.092	0	0	0	1	NA	NA	NA	NA	NA	NA	NA	NA	-1	-1	1	0	0			0
18	48636678	rs2277712	C	T	0.041	0	2.44866	1.16477	0.0247118	T	C	0.0337	0.0328	0.3048	1.03427	1.09856227789775-0.969986277897751	T	C	-0.1429	0.2736	0.6015	T	C	0.0435	0.0375	0.2457	2.07089	1.9094	0.288764	-0.084082	0.139751	0.522594	0.4398	T	C	1.016	0.975	1.059	0.0163	0.0211	0	0	0	0	0	0	0	R2=0.90484	IMPUTED	28	680	0.0411765	MODERATE	missense_variant	protein_coding	CTIF	ENST00000382998.8	c.245C>T	p.Pro82Leu	0.0378783	14.53	0	0	0	1	NA	NA	NA	NA	NA	NA	NA	NA	-1	-1	1	0	0			0
18	50055378	rs16951438	A	C	0.01	0	7.70644	2.21312	0.000710608	NA	NA	NA	NA	NA	NA	NA	NA	NA	NA	NA	NA	A	C	0.0097	0.2248	0.9656	NA	NA	NA	0.0761994	0.309168	0.852681	0.4899	A	C	0.926	0.746	1.151	-0.0764	0.1107	0	0	0	0	0	0	0	R2=0.94836	IMPUTED	7	680	0.0102941	MODERATE	missense_variant&splice_region_variant	protein_coding	MYO5B	ENST00000285039.12	c.28T>G	p.Cys10Gly	0.0185764	18.13	0	0	0	1	NA	NA	NA	NA	NA	NA	NA	NA	-1	-1	1	0	0			0
18	50932292	rs649224	G	A	0.115	0	-1.64424	0.739057	0.042247	A	G	0.0255	0.0225	0.2558	1.02583	1.06992790627044-0.981727906270444	A	G	0.1355	0.1915	0.4793	A	G	0.0291	0.0263	0.2691	-2.92312	2.27895	0.213452	-0.00115702	0.0753553	0.947209	0.8538	A	G	1.003	0.974	1.033	0.0028	0.015	0	0	0	0	0	0	0	R2=0.98848	IMPUTED	78	680	0.114706	MODERATE	missense_variant	protein_coding	ME2	ENST00000321341.11	c.1349G>A	p.Gly450Glu	0.151434	14.09	0	0	0	1	NA	NA	NA	NA	NA	NA	NA	NA	-1	-1	0	0	0			0
18	56614478	rs183809743	T	A	0.04	0	2.62913	1.37041	0.0284245	NA	NA	NA	NA	NA	NA	NA	NA	NA	NA	NA	NA	NA	NA	NA	NA	NA	NA	NA	NA	NA	NA	NA	0.2724	A	T	1.221	0.855	1.743	0.1994	0.1817	0	0	0	0	0	0	0	R2=0.9981	IMPUTED	27	680	0.0397059	MODERATE	missense_variant	protein_coding	TXNL1	ENST00000217515.11	c.681A>T	p.Glu227Asp	0.000230458	20.2	0	0	0	1	NA	NA	NA	NA	NA	NA	NA	NA	-1	-1	1	0	0			0
18	57655270	rs12968116	C	T	0.063	0	-2.13426	0.999122	0.0290795	T	C	0.0181	0.019	0.3416	1.01826	1.05550479777842-0.981024797778417	T	C	0.0882	0.1639	0.5905	T	C	-0.0076	0.0221	0.7297	-1.59061	1.33626	0.202645	-0.130866	0.0647976	0.0379229	0.6778	T	C	1.005	0.981	1.03	0.0052	0.0126	0	0	0	0	0	0	0	R2=1,ER2=0.99967	TYPED	43	680	0.0632353	MODERATE	missense_variant	protein_coding	ATP8B1	ENST00000648908.1	c.2855G>A	p.Arg952Gln	0.0747516	25	0	0	0	1	NA	NA	NA	NA	NA	NA	NA	NA	-1	-1	0	0	0			0
18	58522227	rs76726049	T	C	0.012	0	2.14845	2.26157	0.306714	NA	NA	NA	NA	NA	NA	NA	T	C	0.7933	0.3563	0.02601	T	C	-0.0887	0.0655	0.1755	-0.192185	2.57274	0.942381	0.228377	0.165813	0.141103	0.02437	T	C	0.92	0.856	0.989	-0.083	0.0368	0	0	0	0	0	0	0	R2=0.99996,ER2=0.99998	TYPED	8	680	0.0117647	MODIFIER	intron_variant	protein_coding	ALPK2	ENST00000361673.4	c.5665+1579A>G	NA	0.00869319	0.701	0	0	1	0	NA	NA	NA	NA	NA	NA	NA	NA	-1	-1	1	0	0			0
18	58535238	rs55656447	G	A	0.062	0	2.5216	1.01365	0.0205353	NA	NA	NA	NA	NA	NA	NA	A	G	0.5184	1.2646	0.6818	A	G	-0.0145	0.0622	0.8159	2.11395	3.38243	0.521652	-0.0153912	0.125899	0.940557	0.4547	A	G	0.972	0.903	1.047	-0.028	0.0375	0	0	0	0	0	0	0	R2=1,ER2=0.99939	TYPED	42	680	0.0617647	MODERATE	missense_variant	protein_coding	ALPK2	ENST00000361673.4	c.4949C>T	p.Ala1650Val	0.00925989	11.89	0	0	0	1	NA	NA	NA	NA	NA	NA	NA	NA	-1	-1	1	0	0			0
18	58535536	rs3809983	C	A	0.404	0	-1.11919	0.486413	0.0281155	A	C	-0.0077	0.0124	0.5308	0.99233	1.01663356905741-0.968025569057412	A	C	-0.03	0.1044	0.7736	A	C	-0.0168	0.0142	0.238	-0.287323	0.823109	0.733443	0.0259044	0.043982	0.52322	0.3864	A	C	1.007	0.991	1.023	0.007	0.0081	0	0	0	0	0	0	0	R2=1,ER2=0.99998	TYPED	275	680	0.404412	MODERATE	missense_variant	protein_coding	ALPK2	ENST00000361673.4	c.4651G>T	p.Ala1551Ser	0.39252	2.599	0	0	0	1	NA	NA	NA	NA	NA	NA	NA	NA	-1	-1	0	0	0			0
18	58535842	rs3809982	G	A	0.404	0	-1.11919	0.486413	0.0281155	A	G	-0.006	0.0122	0.6237	0.994018	1.01792996405394-0.970105964053935	A	G	-0.0549	0.1061	0.6052	A	G	-0.0129	0.0142	0.3644	-0.287323	0.823109	0.733443	0.0212994	0.0437407	0.598665	0.3514	A	G	1.008	0.992	1.024	0.0076	0.0081	0	0	0	0	0	0	0	R2=1,ER2=1	TYPED	275	680	0.404412	MODERATE	missense_variant	protein_coding	ALPK2	ENST00000361673.4	c.4345C>T	p.Pro1449Ser	0.391881	22.2	0	0	0	1	NA	NA	NA	NA	NA	NA	NA	NA	-1	-1	0	0	0			0
18	58536450	rs151102442	G	T	0.057	0	2.84327	1.05102	0.0108032	NA	NA	NA	NA	NA	NA	NA	T	G	-0.1286	0.4783	0.788	NA	NA	NA	NA	NA	NA	NA	NA	NA	NA	NA	0.82	T	G	1.029	0.802	1.321	0.029	0.1273	0	0	0	0	0	0	0	R2=0.92103	IMPUTED	39	680	0.0573529	MODERATE	missense_variant	protein_coding	ALPK2	ENST00000361673.4	c.3737C>A	p.Ser1246Tyr	0.000880275	14.76	0	0	0	1	NA	NA	NA	NA	NA	NA	NA	NA	-1	-1	1	0	0			0
18	58537155	rs67925233	ACAGTTGATGTGTCCT	A	0.462	0	-1.29397	0.485672	0.0105172	NA	NA	NA	NA	NA	NA	NA	NA	NA	NA	NA	NA	NA	NA	NA	NA	NA	0.269009	0.864734	0.755293	0.00343607	0.0427142	0.913635	NA	NA	NA	NA	NA	NA	NA	NA	0	0	0	0	0	0	0	R2=0.99531	IMPUTED	314	680	0.461765	MODERATE	disruptive_inframe_deletion	protein_coding	ALPK2	ENST00000361673.4	c.3017_3031delAGGACACATCAACTG	p.Glu1006_Thr1010del	0.48434	7.322	0	0	0	1	NA	NA	NA	NA	NA	NA	NA	NA	-1	-1	0	0	0			0
18	58537439	rs4940404	A	T	0.462	0	-1.29397	0.485672	0.0105172	A	T	0.0159	0.026	0.5415	1.01603	1.06698707761803-0.965067077618028	A	T	0.0886	0.1036	0.3925	A	T	-0.0017	0.0146	0.9072	-0.580701	0.733606	0.385787	0.00671554	0.0425104	0.846094	0.3873	A	T	0.993	0.977	1.009	-0.0071	0.0082	0	0	0	0	0	0	0	R2=0.99537	IMPUTED	314	680	0.461765	MODERATE	missense_variant	protein_coding	ALPK2	ENST00000361673.4	c.2748T>A	p.Asn916Lys	0.483868	2.875	0	0	0	1	NA	NA	NA	NA	NA	NA	NA	NA	-1	-1	0	0	0			0
18	58537700	rs3809973	T	G	0.462	0	-1.29397	0.485672	0.0105172	T	G	-0.0042	0.0121	0.7273	0.995809	1.01952480766495-0.972092807664955	T	G	0.1396	0.1121	0.2133	T	G	-0.0009	0.0143	0.9515	0.269009	0.864734	0.755293	0.00671554	0.0425104	0.846094	0.3781	T	G	0.993	0.977	1.009	-0.0072	0.0082	0	0	0	0	0	0	0	R2=1,ER2=1	TYPED	314	680	0.461765	MODERATE	missense_variant	protein_coding	ALPK2	ENST00000361673.4	c.2487A>C	p.Lys829Asn	0.483815	23.3	0	0	0	1	NA	NA	NA	NA	NA	NA	NA	NA	-1	-1	0	0	0			0
18	58537713	rs3809972	C	G	0.462	0	-1.29397	0.485672	0.0105172	C	G	-0.0044	0.0189	0.8171	0.99561	1.03265366581827-0.95856566581827	C	G	0.112	0.1033	0.2784	C	G	-0.0009	0.0143	0.949	0.269009	0.864734	0.755293	0.00671554	0.0425104	0.846094	0.3682	C	G	0.993	0.977	1.009	-0.0074	0.0082	0	0	0	0	0	0	0	R2=0.99538	IMPUTED	314	680	0.461765	MODERATE	missense_variant	protein_coding	ALPK2	ENST00000361673.4	c.2474G>C	p.Arg825Thr	0.483811	1.626	0	0	0	1	NA	NA	NA	NA	NA	NA	NA	NA	-1	-1	0	0	0			0
18	58537759	rs3809970	C	T	0.462	0	-1.29397	0.485672	0.0105172	T	C	0.0045	0.0121	0.7102	1.00451	1.0282261402046-0.980794140204601	T	C	-0.1316	0.1083	0.2244	T	C	0.0015	0.0143	0.9161	0.269009	0.864734	0.755293	0.00671554	0.0425104	0.846094	0.4089	T	C	1.007	0.991	1.023	0.0067	0.0082	0	0	0	0	0	0	0	R2=1,ER2=1	TYPED	314	680	0.461765	MODERATE	missense_variant	protein_coding	ALPK2	ENST00000361673.4	c.2428G>A	p.Gly810Ser	0.483755	8.184	0	0	0	1	NA	NA	NA	NA	NA	NA	NA	NA	-1	-1	0	0	0			0
18	58538030	rs12103986	A	C	0.462	0	-1.29397	0.485672	0.0105172	A	C	-0.0037	0.0121	0.7592	0.996307	1.02002283656564-0.972590836565637	A	C	0.1135	0.1034	0.2727	A	C	-0.0005	0.0143	0.971	0.269009	0.864734	0.755293	0.00671554	0.0425104	0.846094	0.4026	A	C	0.993	0.977	1.009	-0.0068	0.0082	0	0	0	0	0	0	0	R2=0.99999,ER2=0.99995	TYPED	314	680	0.461765	MODERATE	missense_variant	protein_coding	ALPK2	ENST00000361673.4	c.2157T>G	p.His719Gln	0.484559	1.313	0	0	0	1	NA	NA	NA	NA	NA	NA	NA	NA	-1	-1	0	0	0			0
18	59273075	rs2271733	G	T	0.244	0	2.06804	0.536575	7.55422e-05	T	G	0.0202	0.0133	0.1287	1.02041	1.04647340070015-0.994337400700148	T	G	0.1149	0.1222	0.3469	T	G	0.0154	0.0156	0.3261	-0.746349	1.01205	0.400917	-0.0187251	0.0459238	0.645525	0.4537	T	G	1.007	0.989	1.025	0.0069	0.0092	0	0	0	0	0	0	0	R2=0.91063	IMPUTED	166	680	0.244118	MODERATE	missense_variant	protein_coding	RAX	ENST00000334889.4	c.132C>A	p.Asp44Glu	0.228399	11.75	0	0	0	1	NA	NA	NA	NA	NA	NA	NA	NA	-1	-1	1	0	0			0
18	59824674	rs12608140	C	T	0.191	0	1.55201	0.607637	0.00982755	T	C	-0.0072	0.0227	0.751	0.992826	1.03731785790381-0.948333857903813	T	C	-0.1166	0.1302	0.3705	T	C	-0.0041	0.017	0.8109	-0.317358	1.06516	0.834409	0.0308744	0.0500291	0.472713	0.03705	T	C	0.98	0.962	0.999	-0.0202	0.0097	0	0	0	0	0	1	1	R2=0.96466	IMPUTED	130	680	0.191176	HIGH	splice_acceptor_variant&intron_variant	transcribed_processed_pseudogene	AC098847.1	ENST00000592549.1	n.374-2C>T	NA	0.183543	9.541	0	0	0	1	NA	NA	NA	NA	NA	NA	NA	NA	-1	-1	1	0	1			0
18	59900467	rs78800940	G	A	0.25	0	2.35492	0.560194	2.43465e-05	A	G	-0.057	0.0323	0.0774	0.944594	1.00790206936652-0.881286069366523	A	G	0.0143	0.1206	0.9059	A	G	0.0192	0.0176	0.2753	-0.408408	1.0552	0.702494	0.0821151	0.0497559	0.0849559	0.3806	A	G	0.992	0.973	1.01	-0.0083	0.0095	0	0	0	0	0	0	0	R2=0.99842,ER2=0.96748	TYPED	170	680	0.25	MODERATE	missense_variant	protein_coding	PMAIP1	ENST00000269518.9	c.98G>A	p.Gly33Glu	0.195179	2.621	0	0	0	1	NA	NA	NA	NA	NA	NA	NA	NA	-1	-1	1	0	0			0
18	59918230	rs28390346	C	T	0.187	0	2.69292	0.62494	9.85138e-06	T	C	-0.0054	0.0173	0.754	0.994615	1.02852255379139-0.960706553791391	T	C	0.1044	0.1488	0.4829	T	C	0.0081	0.0204	0.6908	0.605676	1.09034	0.586026	0.0673781	0.0630695	0.255412	0.06823	T	C	0.979	0.957	1.002	-0.0211	0.0116	0	0	0	0	0	0	0	R2=0.99324	IMPUTED	127	680	0.186765	MODIFIER	intergenic_region	NA	PMAIP1-AC107990.1	ENSG00000141682-ENSG00000267066	n.59918230C>T	NA	0.142	4.005	1	0	0	0	T	19661	1.00376	0.0314774	0.943705	1.06764	0.119223	0.905099	1	-1	0	0	0			0
18	59928012	rs76020589	T	A	0.187	0	2.69292	0.62494	9.85138e-06	A	T	-0.0546	0.0271	0.04368	0.946864	0.999979817741574-0.893747817741574	A	T	0.0418	0.1409	0.7665	A	T	0.0083	0.0204	0.6844	0.605676	1.09034	0.586026	0.0673781	0.0630695	0.255412	0.05947	A	T	0.978	0.956	1.001	-0.0218	0.0116	1	0	0	0	0	0	1	R2=0.98997	IMPUTED	127	680	0.186765	MODIFIER	upstream_gene_variant	processed_pseudogene	AC107990.1	ENST00000590415.1	n.-1214T>A	NA	0.14177	0.306	1	0	0	0	NA	NA	NA	NA	NA	NA	NA	NA	-1	-1	1	0	1	1	Has replication	0
18	62360008	rs1805034	C	T	0.647	0	-1.09109	0.498561	0.025003	T	C	0.0073	0.0121	0.5451	1.00733	1.03104270995467-0.983610709954666	T	C	0.1277	0.108	0.2371	T	C	0.0191	0.0143	0.1802	-0.0655175	0.781349	0.936026	-0.0157961	0.0403953	0.672746	0.7721	T	C	1.002	0.987	1.018	0.0023	0.0081	0	0	0	0	0	0	0	R2=1,ER2=1	TYPED	440	680	0.647059	MODERATE	missense_variant	protein_coding	TNFRSF11A	ENST00000586569.3	c.575C>T	p.Ala192Val	0.580177	13.48	0	0	0	1	NA	NA	NA	NA	NA	NA	NA	NA	-1	-1	0	0	0			0
18	62524410	rs187904530	C	G	0.007	0	-5.44009	2.65013	0.0403549	NA	NA	NA	NA	NA	NA	NA	NA	NA	NA	NA	NA	NA	NA	NA	NA	NA	NA	NA	NA	NA	NA	NA	NA	NA	NA	NA	NA	NA	NA	NA	0	0	0	0	0	0	0	R2=0.99931	IMPUTED	5	680	0.00735294	MODERATE	missense_variant	protein_coding	ZCCHC2	ENST00000588676.1	c.791C>G	p.Pro264Arg	0.0127772	4.101	0	0	0	1	NA	NA	NA	NA	NA	NA	NA	NA	-1	-1	0	0	0			0
18	63565478	rs35582068	A	G	0.012	0	-5.80403	2.4926	0.0193152	NA	NA	NA	NA	NA	NA	NA	NA	NA	NA	NA	NA	NA	NA	NA	NA	NA	NA	NA	NA	NA	NA	NA	0.288	A	G	0.801	0.531	1.207	-0.2224	0.2093	0	0	0	0	0	0	0	R2=1,ER2=1	TYPED	8	680	0.0117647	MODERATE	missense_variant	protein_coding	SERPINB12	ENST00000382768.1	c.739A>G	p.Lys247Glu	0.0175639	9.296	0	0	0	1	NA	NA	NA	NA	NA	NA	NA	NA	-1	-1	0	0	0			0
18	63566659	rs35352345	A	C	0.012	0	-5.80403	2.4926	0.0193152	NA	NA	NA	NA	NA	NA	NA	NA	NA	NA	NA	NA	NA	NA	NA	NA	NA	NA	NA	NA	NA	NA	NA	0.2789	A	C	0.798	0.531	1.2	-0.2252	0.2079	0	0	0	0	0	0	0	R2=1,ER2=1	TYPED	8	680	0.0117647	MODERATE	missense_variant	protein_coding	SERPINB12	ENST00000382768.1	c.926A>C	p.Asn309Thr	0.0175715	19.66	0	0	0	1	NA	NA	NA	NA	NA	NA	NA	NA	-1	-1	0	0	0			0
18	64127441	rs114386323	T	A	0.007	0	-5.3239	2.62996	0.0435426	NA	NA	NA	NA	NA	NA	NA	NA	NA	NA	NA	NA	NA	NA	NA	NA	NA	NA	NA	NA	NA	NA	NA	NA	NA	NA	NA	NA	NA	NA	NA	0	0	0	0	0	0	0	R2=0.95259	IMPUTED	5	680	0.00735294	HIGH	splice_donor_variant&intron_variant	pseudogene	LINC01924	ENST00000589376.1	n.200+2T>A	NA	0.00373267	15.82	0	0	0	1	NA	NA	NA	NA	NA	NA	NA	NA	-1	-1	0	0	0			0
18	66572150	rs116708360	A	T	0.015	0	-6.38524	2.30006	0.00893428	NA	NA	NA	NA	NA	NA	NA	NA	NA	NA	NA	NA	NA	NA	NA	NA	NA	NA	NA	NA	NA	NA	NA	0.7826	A	T	1.088	0.598	1.978	0.0842	0.305	0	0	0	0	0	0	0	R2=0.95936	IMPUTED	10	680	0.0147059	MODERATE	missense_variant	protein_coding	CDH19	ENST00000262150.7	c.55T>A	p.Cys19Ser	0.00840228	13.99	0	0	0	1	NA	NA	NA	NA	NA	NA	NA	NA	-1	-1	0	0	0			0
18	68691277	rs143627864	TAA	T	0.094	0	2.28758	0.773163	0.00641366	NA	NA	NA	NA	NA	NA	NA	NA	NA	NA	NA	NA	NA	NA	NA	NA	NA	0.478518	1.30088	0.740194	-0.0753094	0.0625533	0.260953	0.9284	T	TAA	0.999	0.971	1.027	-0.0013	0.0142	0	0	0	0	0	0	0	R2=0.9965	IMPUTED	64	680	0.0941176	HIGH	frameshift_variant	protein_coding	TMX3	ENST00000443099.6	c.572_573delTT	p.Phe191fs	0.0719521	2.817	0	0	0	1	NA	NA	NA	NA	NA	NA	NA	NA	-1	-1	1	0	0			0
18	68846378	rs2187094	A	G	0.429	0	0.826005	0.440467	0.0386824	A	G	-0.001	0.0124	0.9385	0.999	1.02330449983338-0.974696499833375	A	G	-0.0452	0.1066	0.6715	A	G	0.005	0.0146	0.7335	1.05721	0.790375	0.239124	0.0272509	0.0426015	0.541707	0.7757	A	G	1.002	0.986	1.019	0.0024	0.0083	0	0	0	0	0	0	0	R2=0.98722	IMPUTED	292	680	0.429412	MODERATE	missense_variant	protein_coding	CCDC102B	ENST00000360242.9	c.893A>G	p.Lys298Arg	0.310186	22.1	0	0	0	1	NA	NA	NA	NA	NA	NA	NA	NA	-1	-1	1	0	0			0
18	68897237	rs146661486	G	A	0.013	0	-5.78374	2.28127	0.0206284	NA	NA	NA	NA	NA	NA	NA	NA	NA	NA	NA	NA	NA	NA	NA	NA	NA	NA	NA	NA	NA	NA	NA	NA	NA	NA	NA	NA	NA	NA	NA	0	0	0	0	0	0	0	R2=0.95447,ER2=0.67581	TYPED	9	680	0.0132353	MODERATE	missense_variant	protein_coding	CCDC102B	ENST00000360242.9	c.1072G>A	p.Glu358Lys	0.00902943	27.3	0	0	0	1	NA	NA	NA	NA	NA	NA	NA	NA	-1	-1	0	0	0			0
18	72750143	rs17086286	G	C	0.021	0	-4.3701	1.85178	0.0383774	NA	NA	NA	NA	NA	NA	NA	NA	NA	NA	NA	NA	C	G	0.5111	0.3995	0.2008	NA	NA	NA	NA	NA	NA	NA	NA	NA	NA	NA	NA	NA	NA	0	0	0	0	0	0	0	R2=0.99999,ER2=0.99874	TYPED	14	680	0.0205882	MODERATE	missense_variant	protein_coding	NETO1	ENST00000327305.11	c.1460C>G	p.Ala487Gly	0.019623	23.4	0	0	0	1	NA	NA	NA	NA	NA	NA	NA	NA	-1	-1	0	0	0			0
18	74520191	rs562839028	CTT	C	0.035	0	2.87197	1.21384	0.0275585	NA	NA	NA	NA	NA	NA	NA	NA	NA	NA	NA	NA	NA	NA	NA	NA	NA	NA	NA	NA	-0.0720271	0.21743	0.707834	0.6929	CTT	C	0.978	0.875	1.093	-0.0223	0.0566	0	0	0	0	0	0	0	R2=0.96499	IMPUTED	24	680	0.0352941	HIGH	frameshift_variant	protein_coding	CNDP2	ENST00000579624.1	c.265_266delTT	p.Leu89fs	0.00459405	1.516	0	0	0	1	NA	NA	NA	NA	NA	NA	NA	NA	-1	-1	1	0	0			0
18	76443044	rs3752097	T	C	0.097	0	1.69633	0.76666	0.0302721	T	C	-0.0297	0.0348	0.3929	0.970737	1.03894471088299-0.902528710882989	T	C	-0.0286	0.3232	0.9294	T	C	-0.0527	0.0416	0.2055	1.98944	4.30656	0.631514	0.231558	0.100247	0.0171235	0.9519	T	C	0.999	0.955	1.044	-0.0014	0.0226	0	0	0	0	0	0	0	R2=0.99377	IMPUTED	66	680	0.0970588	MODERATE	missense_variant	protein_coding	ZNF516	ENST00000443185.7	c.11A>G	p.Asn4Ser	0.080838	0.001	0	0	0	1	NA	NA	NA	NA	NA	NA	NA	NA	-1	-1	1	0	0			0
18	76904443	rs192940780	A	G	0.007	0	6.66684	3.11801	0.0277522	NA	NA	NA	NA	NA	NA	NA	NA	NA	NA	NA	NA	NA	NA	NA	NA	NA	NA	NA	NA	NA	NA	NA	NA	NA	NA	NA	NA	NA	NA	NA	0	0	0	0	0	0	0	R2=0.99944	IMPUTED	5	680	0.00735294	MODERATE	missense_variant	protein_coding	ZNF236	ENST00000320610.13	c.1958A>G	p.Asn653Ser	0.00111451	15.76	0	0	0	1	NA	NA	NA	NA	NA	NA	NA	NA	-1	-1	1	0	0			0
18	79337360	rs585033	A	T	0.028	0	3.14098	1.30845	0.0224881	A	T	-0.0084	0.0326	0.7974	0.991635	1.0555311814231-0.927739181423098	A	T	0.2042	0.2222	0.3579	A	T	0.0176	0.0252	0.4864	0.366328	1.38317	0.791207	0.0675732	0.0877584	0.460009	0.9278	A	T	0.999	0.971	1.027	-0.0013	0.0142	0	0	0	0	0	0	0	R2=0.95956	IMPUTED	19	680	0.0279412	MODERATE	missense_variant	protein_coding	ATP9B	ENST00000307671.12	c.2194A>T	p.Met732Leu	0.057029	18.27	0	0	0	1	NA	NA	NA	NA	NA	NA	NA	NA	-1	-1	1	0	0			0
18	79621649	rs12961169	C	T	0.137	0	0.333284	0.659972	0.605927	T	C	0.0416	0.0361	0.249	1.04248	1.1132334043797-0.971721404379698	T	C	0.1489	0.1642	0.3645	T	C	0.0312	0.02	0.1191	-0.120423	1.07638	0.953456	-0.102379	0.0588017	0.071628	0.1967	T	C	1.014	0.993	1.036	0.0141	0.0109	0	0	0	0	0	0	0	R2=0.96771	IMPUTED	93	680	0.136765	MODIFIER	intergenic_region	NA	AC068473.4-AC068473.1	ENSG00000267409-ENSG00000178412	n.79621649C>T	NA	0.128974	4.647	0	0	1	0	NA	NA	NA	NA	NA	NA	NA	NA	-1	-1	1	0	0			0
19	632915	rs12610885	G	A	0.103	0	-1.79161	0.765088	0.0163142	A	G	0.0927	0.0442	0.03597	1.09713	1.18376454612834-1.01050054612834	A	G	-0.0905	0.1957	0.6438	A	G	0.003	0.0248	0.9041	-0.0218056	1.20335	0.990899	-0.0208946	0.0591933	0.755388	0.07282	A	G	1.024	0.998	1.052	0.0241	0.0134	1	0	0	0	0	0	1	R2=0.95343	IMPUTED	70	680	0.102941	MODERATE	missense_variant	protein_coding	POLRMT	ENST00000588649.7	c.112C>T	p.Pro38Ser	0.109033	4.569	0	0	0	1	NA	NA	NA	NA	NA	NA	NA	NA	-1	-1	0	0	1			0
19	1039324	rs111278892	C	G	0.078	0	-0.231614	0.843622	0.909827	C	G	-0.0243	0.0463	0.6002	0.975993	1.06674086797345-0.885244867973446	C	G	0.1194	0.1732	0.4906	C	G	-0.1252	0.0236	1.098e-07	0.125456	1.10342	0.962077	0.006151	0.0568652	0.927115	1.876e-17	C	G	0.904	0.883	0.925	-0.1013	0.0119	0	0	1	0	0	1	2	R2=0.99608	IMPUTED	53	680	0.0779412	MODIFIER	upstream_gene_variant	retained_intron	ABCA7	ENST00000433129.6	n.-673C>G	NA	0.116959	6.552	0	0	1	0	NA	NA	NA	NA	NA	NA	NA	NA	-1	-1	0	0	2			0
19	1043639	rs3752231	C	T	0.226	0	0.235931	0.555807	0.46324	T	C	0.0653	0.0354	0.06512	1.06748	1.13686322011847-0.998095220118467	T	C	-0.0383	0.1426	0.7882	T	C	0.1002	0.0186	7.403e-08	0.545567	1.0094	0.552113	-0.0609167	0.0501527	0.199002	2.978e-20	T	C	1.097	1.075	1.118	0.0922	0.01	0	0	0	0	0	0	0	R2=0.9858	IMPUTED	154	680	0.226471	MODIFIER	upstream_gene_variant	processed_transcript	ABCA7	ENST00000533574.1	n.-1893C>T	NA	0.274192	0.093	0	0	1	0	NA	NA	NA	NA	NA	NA	NA	NA	-1	-1	1	0	0			0
19	1050875	rs12151021	A	G	0.785	0	0.781307	0.584236	0.185324	A	G	0.0675	0.0315	0.0321	1.06983	1.1315702595979-1.0080902595979	A	G	-0.069	0.1317	0.6005	A	G	0.1071	0.0169	2.562e-10	-0.264644	0.856484	0.727257	0.01905	0.0444305	0.645327	4.089e-30	A	G	1.111	1.091	1.132	0.1055	0.0093	1	0	1	0	0	1	3	R2=0.96039	IMPUTED	534	680	0.785294	MODIFIER	upstream_gene_variant	nonsense_mediated_decay	ABCA7	ENST00000530092.2	n.-3202A>G	NA	0.663795	2.678	0	0	1	0	NA	NA	NA	NA	NA	NA	NA	NA	-1	-1	1	0	3			0
19	1056493	rs3752246	G	C	0.924	0	0.494826	0.96353	0.629717	C	G	-0.0806	0.0359	0.02464	0.922563	0.992926642706519-0.852198642706519	C	G	0.2683	0.145	0.06421	C	G	-0.124	0.0201	6.621e-10	-0.587163	1.12813	0.578083	0.0397381	0.0542854	0.443599	4.144e-18	C	G	0.908	0.889	0.928	-0.0961	0.0111	1	0	1	0	0	1	3	R2=0.9213	IMPUTED	628	680	0.923529	MODERATE	missense_variant	protein_coding	ABCA7	ENST00000263094.11	c.4580G>C	p.Gly1527Ala	0.865065	2.138	0	0	1	0	NA	NA	NA	NA	NA	NA	NA	NA	-1	-1	1	0	3			0
19	1063444	rs4147929	A	G	0.924	0	0.494826	0.96353	0.629717	A	G	0.0883	0.0346	0.01076	1.09232	1.16013176760919-1.02449976760919	A	G	-0.2586	0.1393	0.0634	A	G	0.1221	0.02	9.558e-10	-0.587163	1.12813	0.578083	0.0415683	0.054329	0.413404	1.36e-16	A	G	1.096	1.073	1.121	0.0921	0.0111	1	0	1	0	0	1	3	R2=0.91491	IMPUTED	628	680	0.923529	MODIFIER	upstream_gene_variant	protein_coding	AC004151.1	ENST00000313093.6	c.-3962A>G	NA	0.865601	0.462	0	0	1	0	NA	NA	NA	NA	NA	NA	NA	NA	-1	-1	1	0	3			0
19	1091841	rs143781514	G	A	0.013	0	-4.01641	1.89172	0.0128257	NA	NA	NA	NA	NA	NA	NA	NA	NA	NA	NA	NA	NA	NA	NA	NA	NA	NA	NA	NA	NA	NA	NA	NA	NA	NA	NA	NA	NA	NA	NA	0	0	0	0	0	0	0	R2=0.97018	IMPUTED	9	680	0.0132353	MODERATE	missense_variant	protein_coding	POLR2E	ENST00000615234.5	c.299C>T	p.Thr100Ile	6.42261e-05	20.6	0	0	0	1	NA	NA	NA	NA	NA	NA	NA	NA	-1	-1	0	0	0			0
19	1388813	rs619693	C	T	0.012	0	-4.01653	2.15643	0.0404262	NA	NA	NA	NA	NA	NA	NA	NA	NA	NA	NA	NA	NA	NA	NA	NA	NA	NA	NA	NA	NA	NA	NA	0.3187	T	C	1.216	0.828	1.786	0.1955	0.1961	0	0	0	0	0	0	0	R2=0.79824	IMPUTED	8	680	0.0117647	MODERATE	missense_variant	protein_coding	NDUFS7	ENST00000414651.3	c.193C>T	p.Pro65Ser	0.0251237	3.362	0	0	0	1	NA	NA	NA	NA	NA	NA	NA	NA	-1	-1	0	0	0			0
19	1467668	rs116169601	G	C	0.01	0	-6.69434	2.83668	0.0143266	NA	NA	NA	NA	NA	NA	NA	NA	NA	NA	NA	NA	NA	NA	NA	NA	NA	NA	NA	NA	NA	NA	NA	0.2731	C	G	0.853	0.643	1.133	-0.1585	0.1446	0	0	0	0	0	0	0	R2=0.69296	IMPUTED	7	680	0.0102941	MODERATE	missense_variant	protein_coding	APC2	ENST00000233607.6	c.4367G>C	p.Arg1456Pro	0.0368469	4.121	0	0	0	1	NA	NA	NA	NA	NA	NA	NA	NA	-1	-1	0	0	0			0
19	1475446	rs376077887	C	T	0.006	0	4.94662	2.72461	0.045451	NA	NA	NA	NA	NA	NA	NA	NA	NA	NA	NA	NA	NA	NA	NA	NA	NA	NA	NA	NA	0.555016	0.426887	0.188347	0.741	T	C	0.975	0.841	1.131	-0.0249	0.0754	0	0	0	0	0	0	0	R2=0.80614	IMPUTED	4	680	0.00588235	MODERATE	missense_variant	protein_coding	C19orf25	ENST00000588849.1	c.199G>A	p.Gly67Ser	0.00349843	0.224	0	0	0	1	NA	NA	NA	NA	NA	NA	NA	NA	-1	-1	1	0	0			0
19	1531737	rs150328666	G	A	0.006	0	9.11706	3.52786	0.00727922	NA	NA	NA	NA	NA	NA	NA	NA	NA	NA	NA	NA	NA	NA	NA	NA	NA	NA	NA	NA	NA	NA	NA	NA	NA	NA	NA	NA	NA	NA	NA	0	0	0	0	0	0	0	R2=0.77945	IMPUTED	4	680	0.00588235	HIGH	splice_acceptor_variant&intron_variant	protein_coding	PLK5	ENST00000334770.9	c.569-1G>A	NA	0.0115607	32	0	0	0	1	NA	NA	NA	NA	NA	NA	NA	NA	-1	-1	1	0	0			0
19	1854254	rs149080927	G	GC	0.35	0	-0.232525	0.534871	0.702462	NA	NA	NA	NA	NA	NA	NA	NA	NA	NA	NA	NA	NA	NA	NA	NA	NA	NA	NA	NA	0.00604135	0.043564	0.937772	6.143e-09	G	GC	1.055	1.036	1.074	0.0535	0.0092	0	0	0	0	0	0	0	R2=0.91051	IMPUTED	238	680	0.35	MODIFIER	3_prime_UTR_variant	protein_coding	KLF16	ENST00000250916.6	c.*204dupG	NA	0.365836	5.137	0	0	1	0	NA	NA	NA	NA	NA	NA	NA	NA	-1	-1	0	0	0			0
19	2269729	rs28359762	G	A	0.05	0	2.19124	1.01219	0.0391748	NA	NA	NA	NA	NA	NA	NA	NA	NA	NA	NA	NA	NA	NA	NA	NA	NA	NA	NA	NA	NA	NA	NA	NA	NA	NA	NA	NA	NA	NA	NA	0	0	0	0	0	0	0	R2=0.84998	IMPUTED	34	680	0.05	MODERATE	missense_variant	protein_coding	OAZ1	ENST00000602676.6	c.131G>A	p.Gly44Asp	0.0144282	23.6	0	0	0	1	NA	NA	NA	NA	NA	NA	NA	NA	-1	-1	1	0	0			0
19	2270635	rs2523173	C	T	0.462	0	-1.31632	0.477817	0.00271468	T	C	0.0599	0.0302	0.04721	1.06173	1.12092236819971-1.00253836819971	T	C	0.0081	0.1238	0.9476	T	C	0.0012	0.0163	0.9404	0.641233	0.926301	0.525085	-0.00429294	0.0425477	0.846858	0.2784	T	C	0.99	0.971	1.008	-0.0103	0.0095	1	0	0	0	0	0	1	R2=0.94539	IMPUTED	314	680	0.461765	MODERATE	missense_variant	protein_coding	OAZ1	ENST00000588673.3	c.191C>T	p.Pro64Leu	0.462919	5.188	0	0	0	1	NA	NA	NA	NA	NA	NA	NA	NA	-1	-1	0	0	1			0
19	2278756	rs73518414	C	T	0.376	0	1.19154	0.498364	0.0143549	T	C	-0.0096	0.0423	0.8203	0.990446	1.07335393289722-0.907537932897216	T	C	0.0112	0.1923	0.9537	T	C	0.0383	0.0233	0.1006	1.49693	1.0262	0.122902	0.00446968	0.0570575	0.907396	0.3248	T	C	1.013	0.987	1.04	0.0132	0.0134	0	0	0	0	0	0	0	R2=0.93445	IMPUTED	256	680	0.376471	MODERATE	missense_variant	protein_coding	PEAK3	ENST00000342063.5	c.440G>A	p.Arg147His	0.250799	4.415	0	0	0	1	NA	NA	NA	NA	NA	NA	NA	NA	-1	-1	1	0	0			0
19	2280886	rs55662626	G	A	0.204	0	1.15651	0.605637	0.0260195	A	G	0.0172	0.0656	0.7935	1.01735	1.14592477173397-0.888772771733968	A	G	-0.1781	0.3497	0.6105	A	G	0.0362	0.0373	0.3322	0.970374	1.24183	0.380879	0.032578	0.0904283	0.720993	0.02957	A	G	1.042	1.004	1.082	0.0415	0.0191	0	0	0	0	0	0	0	R2=0.8831	IMPUTED	139	680	0.204412	MODERATE	missense_variant	protein_coding	PEAK3	ENST00000342063.5	c.46C>T	p.Pro16Ser	0.120322	13.34	0	0	0	1	NA	NA	NA	NA	NA	NA	NA	NA	-1	-1	1	0	0			0
19	2296860	rs62119708	G	A	0.593	0	-2.0081	0.47068	5.61352e-06	A	G	0.0582	0.0355	0.1009	1.05993	1.12950695990514-0.990346959905143	NA	NA	NA	NA	NA	A	G	-0.0176	0.0192	0.3595	0.129041	0.892884	0.827089	-0.0627913	0.0491205	0.220008	NA	NA	NA	NA	NA	NA	NA	NA	0	0	0	0	0	0	0	R2=0.89931	IMPUTED	403	680	0.592647	MODIFIER	upstream_gene_variant	protein_coding	LINGO3	ENST00000585527.1	c.-5084C>T	NA	0.563357	0.654	1	0	0	0	G	17744	0.954809	0.0271964	0.905246	1.00708	-1.70039	0.089058	-1	1	1	0	0			0
19	2296863	rs62119709	C	A	0.593	0	-2.0081	0.47068	5.61352e-06	NA	NA	NA	NA	NA	NA	NA	NA	NA	NA	NA	NA	NA	NA	NA	NA	NA	0.129041	0.892884	0.827089	-0.0627913	0.0491205	0.220008	NA	NA	NA	NA	NA	NA	NA	NA	0	0	0	0	0	0	0	R2=0.89933	IMPUTED	403	680	0.592647	MODIFIER	upstream_gene_variant	protein_coding	LINGO3	ENST00000585527.1	c.-5087G>T	NA	0.563387	1.018	1	0	0	0	C	17744	0.954643	0.0271969	0.905088	1.00691	-1.70675	0.0878683	-1	1	1	0	0	1	Highest R2	0
19	2389874	rs891174	G	C	0.435	0	-0.90368	0.470925	0.030192	C	G	-0.0085	0.0314	0.7875	0.991536	1.05308002286297-0.929992022862967	C	G	-0.042	0.1331	0.7524	C	G	0.0132	0.0169	0.4348	2.19678	0.807165	0.00553797	-0.0735646	0.0413515	0.0591354	0.772	C	G	1.003	0.985	1.021	0.0027	0.0093	0	0	0	0	0	0	0	R2=0.99226,ER2=0.91515	TYPED	296	680	0.435294	MODERATE	missense_variant	protein_coding	TMPRSS9	ENST00000613480.1	c.89G>C	p.Ser30Thr	0.614689	3.182	0	0	0	1	NA	NA	NA	NA	NA	NA	NA	NA	-1	-1	0	0	0			0
19	3747912	rs10408494	G	A	0.022	0	3.39861	1.67137	0.0338857	NA	NA	NA	NA	NA	NA	NA	NA	NA	NA	NA	NA	NA	NA	NA	NA	NA	NA	NA	NA	-0.466847	0.440434	0.286899	0.8409	A	G	1.03	0.77	1.378	0.0298	0.1483	0	0	0	0	0	0	0	R2=0.96355	IMPUTED	15	680	0.0220588	MODERATE	missense_variant	protein_coding	TJP3	ENST00000587686.1	c.2498G>A	p.Gly833Asp	0.0509615	23.1	0	0	0	1	NA	NA	NA	NA	NA	NA	NA	NA	-1	-1	1	0	0			0
19	4510838	rs145519622	G	A	0.009	0	-4.56984	2.70213	0.0318929	NA	NA	NA	NA	NA	NA	NA	A	G	-0.1555	0.7343	0.8323	NA	NA	NA	NA	NA	NA	NA	NA	0.0577994	0.145247	0.815984	0.8075	A	G	0.99	0.912	1.075	-0.0102	0.042	0	0	0	0	0	0	0	R2=0.8111	IMPUTED	6	680	0.00882353	MODERATE	missense_variant	protein_coding	PLIN4	ENST00000633942.1	c.3125C>T	p.Ala1042Val	0.017103	9.024	0	0	0	1	NA	NA	NA	NA	NA	NA	NA	NA	-1	-1	0	0	0			0
19	5831829	rs17855739	C	T	0.049	0	2.38386	1.07461	0.0251375	T	C	-0.0371	0.031	0.2313	0.96358	1.02433977255374-0.902819772553739	T	C	-0.0182	0.2263	0.9357	T	C	-0.0377	0.0351	0.283	-1.37344	1.92178	0.456078	0.142479	0.0828772	0.083142	0.07308	T	C	0.964	0.925	1.003	-0.0371	0.0207	0	0	0	0	0	0	0	R2=0.9667	IMPUTED	33	680	0.0485294	MODERATE	missense_variant	protein_coding	FUT6	ENST00000592563.1	c.739G>A	p.Glu247Lys	0.127273	22.4	0	0	0	1	NA	NA	NA	NA	NA	NA	NA	NA	-1	-1	1	0	0			0
19	5844781	rs28362459	A	C	0.265	0	1.19026	0.531892	0.0256405	A	C	0.0262	0.0469	0.5765	1.02655	1.11847023719132-0.934622237191324	A	C	-0.0041	0.2023	0.9837	A	C	0.0395	0.0252	0.1172	1.93993	1.32497	0.122472	0.0483271	0.0660007	0.447131	0.3681	A	C	1.013	0.985	1.042	0.013	0.0144	0	0	0	0	0	0	0	R2=0.96795	IMPUTED	180	680	0.264706	MODERATE	missense_variant	protein_coding	FUT3	ENST00000303225.11	c.59T>G	p.Leu20Arg	0.193188	20.4	0	0	0	1	NA	NA	NA	NA	NA	NA	NA	NA	-1	-1	1	0	0			0
19	6187669	rs17851959	G	A	0.015	0	-5.3772	1.949	0.00319712	NA	NA	NA	NA	NA	NA	NA	A	G	-0.2691	0.3825	0.4817	A	G	0.041	0.0566	0.4694	-2.2476	3.72823	0.597749	-0.186238	0.13325	0.145759	0.4921	A	G	0.976	0.911	1.046	-0.0241	0.035	0	0	0	0	0	0	0	R2=1,ER2=1	TYPED	10	680	0.0147059	MODERATE	missense_variant	protein_coding	ACSBG2	ENST00000588304.5	c.1601G>A	p.Gly534Asp	0.0284219	1.382	0	0	0	1	NA	NA	NA	NA	NA	NA	NA	NA	-1	-1	0	0	0			0
19	6187675	rs17851960	G	A	0.015	0	-5.3772	1.949	0.00319712	NA	NA	NA	NA	NA	NA	NA	A	G	-0.2817	0.3949	0.4757	A	G	0.041	0.0566	0.4696	-2.2476	3.72823	0.597749	-0.186238	0.13325	0.145759	0.4913	A	G	0.976	0.911	1.046	-0.0241	0.0351	0	0	0	0	0	0	0	R2=1,ER2=1	TYPED	10	680	0.0147059	MODERATE	missense_variant	protein_coding	ACSBG2	ENST00000588304.5	c.1607G>A	p.Gly536Asp	0.0284144	24.4	0	0	0	1	NA	NA	NA	NA	NA	NA	NA	NA	-1	-1	0	0	0			0
19	6713251	rs1047286	G	A	0.074	0	-2.14743	0.891407	0.013742	A	G	0.0718	0.039	0.06544	1.07444	1.15088043448667-0.998000434486675	A	G	0.1549	0.1629	0.3419	A	G	-0.0208	0.0213	0.3303	-3.1264	0.963466	0.00101954	-0.00647349	0.0507968	0.939462	0.04164	A	G	0.978	0.957	0.999	-0.0224	0.011	0	0	0	1	0	0	1	R2=0.92954	IMPUTED	50	680	0.0735294	MODERATE	missense_variant	protein_coding	C3	ENST00000245907.11	c.941C>T	p.Pro314Leu	0.123601	11.56	0	0	0	1	NA	NA	NA	NA	NA	NA	NA	NA	-1	-1	0	0	1			0
19	6718376	rs2230199	G	C	0.072	0	-1.89115	0.903255	0.0266106	C	G	0.0822	0.0388	0.03421	1.08567	1.16172092270208-1.00962492270208	C	G	0.2342	0.1568	0.1354	C	G	-0.0171	0.0211	0.4175	0.178625	0.664773	0.710156	-0.00626674	0.0518421	0.932148	0.00846	C	G	0.972	0.951	0.993	-0.0286	0.0109	1	0	0	0	0	0	1	R2=0.9977,ER2=0.95123	TYPED	49	680	0.0720588	MODERATE	missense_variant	protein_coding	C3	ENST00000245907.11	c.304C>G	p.Arg102Gly	0.131289	9.197	0	0	0	1	NA	NA	NA	NA	NA	NA	NA	NA	-1	-1	0	0	1			0
19	6919613	rs373533	A	C	0.762	0	-1.36406	0.566447	0.0128761	A	C	0.0073	0.0148	0.6224	1.00733	1.03633470995467-0.978318709954666	A	C	0.0345	0.1273	0.7862	A	C	0.0019	0.0174	0.9142	1.8468	0.959401	0.0449454	-0.0922209	0.0533103	0.0843532	0.8388	A	C	1.002	0.982	1.023	0.0021	0.0105	0	0	0	0	0	0	0	R2=0.99996,ER2=0.99751	TYPED	518	680	0.761765	MODERATE	missense_variant	protein_coding	ADGRE1	ENST00000312053.9	c.1486A>C	p.Lys496Gln	0.728467	0.689	0	0	0	1	NA	NA	NA	NA	NA	NA	NA	NA	-1	-1	0	0	0			0
19	6919742	rs461645	A	G	0.762	0	-1.51298	0.573069	0.00673267	A	G	0.0023	0.0148	0.8744	1.0023	1.031310647029-0.973294647029	A	G	0.0722	0.1272	0.5704	A	G	-0.0019	0.0173	0.9129	1.8468	0.959401	0.0449454	-0.0863773	0.0532198	0.106388	0.9853	A	G	1	0.98	1.021	0.0002	0.0105	0	0	0	0	0	0	0	R2=0.99993,ER2=0.99797	TYPED	518	680	0.761765	MODERATE	missense_variant	protein_coding	ADGRE1	ENST00000312053.9	c.1615A>G	p.Ile539Val	0.726578	16.25	0	0	0	1	NA	NA	NA	NA	NA	NA	NA	NA	-1	-1	0	0	0			0
19	6921857	rs7256147	G	A	0.187	0	1.72599	0.64216	0.00344286	A	G	0.0229	0.0153	0.1327	1.02316	1.05315221800942-0.993176218009425	A	G	0.0401	0.1337	0.7643	A	G	0.014	0.0178	0.4322	-1.21612	1.0407	0.214275	0.0987731	0.052988	0.0658878	0.6842	A	G	1.004	0.984	1.026	0.0044	0.0107	0	0	0	0	0	0	0	R2=0.99966,ER2=0.98091	TYPED	127	680	0.186765	MODERATE	missense_variant	protein_coding	ADGRE1	ENST00000312053.9	c.1765G>A	p.Val589Ile	0.206309	0.05	0	0	0	1	NA	NA	NA	NA	NA	NA	NA	NA	-1	-1	1	0	0			0
19	7630627	rs4134804	G	A	0.004	0	7.9201	3.46301	0.0272303	NA	NA	NA	NA	NA	NA	NA	NA	NA	NA	NA	NA	NA	NA	NA	NA	NA	NA	NA	NA	NA	NA	NA	NA	NA	NA	NA	NA	NA	NA	NA	0	0	0	0	0	0	0	R2=0.99382	IMPUTED	3	680	0.00441176	MODERATE	missense_variant	protein_coding	PET100	ENST00000594797.6	c.82G>A	p.Glu28Lys	0.00396313	23.2	0	0	0	1	NA	NA	NA	NA	NA	NA	NA	NA	-1	-1	1	0	0			0
19	7870830	rs12984133	G	A	0.301	0	-1.07934	0.504812	0.0468284	A	G	-0.0093	0.0138	0.5014	0.990743	1.01779111125161-0.96369511125161	A	G	-0.1765	0.1171	0.1316	A	G	-0.0037	0.0162	0.8174	-1.45035	0.877335	0.0857624	0.0223121	0.0457886	0.653416	0.726	A	G	1.003	0.985	1.023	0.0034	0.0097	0	0	0	0	0	0	0	R2=0.99556,ER2=0.90711	TYPED	205	680	0.301471	MODERATE	missense_variant	protein_coding	PRR36	ENST00000618550.5	c.2414C>T	p.Thr805Met	0.234497	1.76	0	0	0	1	NA	NA	NA	NA	NA	NA	NA	NA	-1	-1	0	0	0			0
19	7870978	rs571957539	G	A	0.004	0	7.9201	3.46301	0.0272303	NA	NA	NA	NA	NA	NA	NA	NA	NA	NA	NA	NA	NA	NA	NA	NA	NA	NA	NA	NA	NA	NA	NA	NA	NA	NA	NA	NA	NA	NA	NA	0	0	0	0	0	0	0	R2=0.9997	IMPUTED	3	680	0.00441176	MODERATE	missense_variant	protein_coding	PRR36	ENST00000618550.5	c.2266C>T	p.Pro756Ser	0.00273905	0.32	0	0	0	1	NA	NA	NA	NA	NA	NA	NA	NA	-1	-1	1	0	0			0
19	7899819	rs36038711	G	A	0.004	0	7.9201	3.46301	0.0272303	NA	NA	NA	NA	NA	NA	NA	A	G	0.7194	0.5674	0.2048	NA	NA	NA	NA	NA	NA	NA	NA	NA	NA	NA	0.7624	A	G	0.934	0.6	1.454	-0.0683	0.2259	0	0	0	0	0	0	0	R2=0.7515	IMPUTED	3	680	0.00441176	MODERATE	missense_variant	protein_coding	LRRC8E	ENST00000306708.11	c.1297G>A	p.Val433Ile	0.0173902	14.36	0	0	0	1	NA	NA	NA	NA	NA	NA	NA	NA	-1	-1	1	0	0			0
19	7900871	rs777592350	G	C	0.004	0	7.9201	3.46301	0.0272303	NA	NA	NA	NA	NA	NA	NA	NA	NA	NA	NA	NA	NA	NA	NA	NA	NA	NA	NA	NA	NA	NA	NA	NA	NA	NA	NA	NA	NA	NA	NA	0	0	0	0	0	0	0	R2=0.99988	IMPUTED	3	680	0.00441176	MODERATE	missense_variant	protein_coding	LRRC8E	ENST00000306708.11	c.2349G>C	p.Gln783His	1.889e-05	19.07	0	0	0	1	NA	NA	NA	NA	NA	NA	NA	NA	-1	-1	1	0	0			0
19	7921716	rs141299337	T	A	0.004	0	7.9201	3.46301	0.0272303	NA	NA	NA	NA	NA	NA	NA	NA	NA	NA	NA	NA	NA	NA	NA	NA	NA	NA	NA	NA	NA	NA	NA	NA	NA	NA	NA	NA	NA	NA	NA	0	0	0	0	0	0	0	R2=0.99627	IMPUTED	3	680	0.00441176	MODERATE	missense_variant	protein_coding	SNAPC2	ENST00000221573.11	c.315T>A	p.Asp105Glu	0.00398202	22.3	0	0	0	1	NA	NA	NA	NA	NA	NA	NA	NA	-1	-1	1	0	0			0
19	7921753	rs475002	C	G	0.479	0	-1.28398	0.453993	0.00302994	C	G	-0.0447	0.0347	0.1978	0.956284	1.02429632410184-0.888272324101839	C	G	0.1069	0.1699	0.5293	C	G	-0.0067	0.018	0.7097	0.518137	0.786134	0.459191	-0.0140734	0.0394697	0.742409	0.8791	C	G	0.999	0.981	1.017	-0.0014	0.0093	0	0	0	0	0	0	0	R2=0.85579	IMPUTED	326	680	0.479412	MODERATE	missense_variant	protein_coding	SNAPC2	ENST00000221573.11	c.352C>G	p.Leu118Val	0.449065	13.53	0	0	0	1	NA	NA	NA	NA	NA	NA	NA	NA	-1	-1	0	0	0			0
19	8522820	rs1394207116	C	T	0.004	0	7.9201	3.46301	0.0272303	NA	NA	NA	NA	NA	NA	NA	NA	NA	NA	NA	NA	NA	NA	NA	NA	NA	NA	NA	NA	NA	NA	NA	NA	NA	NA	NA	NA	NA	NA	NA	0	0	0	0	0	0	0	R2=0.99988	IMPUTED	3	680	0.00441176	MODERATE	missense_variant	protein_coding	MYO1F	ENST00000613525.4	c.2864G>A	p.Arg955His	2.2668e-05	20.8	0	0	0	1	NA	NA	NA	NA	NA	NA	NA	NA	-1	-1	1	0	0			0
19	8896826	rs142323715	C	T	0.004	0	7.9201	3.46301	0.0272303	NA	NA	NA	NA	NA	NA	NA	NA	NA	NA	NA	NA	NA	NA	NA	NA	NA	NA	NA	NA	NA	NA	NA	NA	NA	NA	NA	NA	NA	NA	NA	0	0	0	0	0	0	0	R2=0.71002	IMPUTED	3	680	0.00441176	MODERATE	missense_variant	protein_coding	MUC16	ENST00000397910.8	c.39466G>A	p.Val13156Ile	0.00831161	0.001	0	0	0	1	NA	NA	NA	NA	NA	NA	NA	NA	-1	-1	1	0	0			0
19	8949744	rs200826565	G	A	0.004	0	7.9201	3.46301	0.0272303	NA	NA	NA	NA	NA	NA	NA	NA	NA	NA	NA	NA	NA	NA	NA	NA	NA	NA	NA	NA	NA	NA	NA	NA	NA	NA	NA	NA	NA	NA	NA	0	0	0	0	0	0	0	R2=0.9996	IMPUTED	3	680	0.00441176	MODERATE	missense_variant	protein_coding	MUC16	ENST00000397910.8	c.27026C>T	p.Thr9009Ile	0.00138653	6.857	0	0	0	1	NA	NA	NA	NA	NA	NA	NA	NA	-1	-1	1	0	0			0
19	8967147	rs1164520309	A	T	0.004	0	7.9201	3.46301	0.0272303	NA	NA	NA	NA	NA	NA	NA	NA	NA	NA	NA	NA	NA	NA	NA	NA	NA	NA	NA	NA	NA	NA	NA	NA	NA	NA	NA	NA	NA	NA	NA	0	0	0	0	0	0	0	R2=0.99957	IMPUTED	3	680	0.00441176	MODERATE	missense_variant	protein_coding	MUC16	ENST00000397910.8	c.9623T>A	p.Ile3208Asn	3.0224e-05	0.493	0	0	0	1	NA	NA	NA	NA	NA	NA	NA	NA	-1	-1	1	0	0			0
19	10283736	rs137905196	G	A	0.004	0	7.9201	3.46301	0.0272303	NA	NA	NA	NA	NA	NA	NA	NA	NA	NA	NA	NA	NA	NA	NA	NA	NA	NA	NA	NA	NA	NA	NA	NA	NA	NA	NA	NA	NA	NA	NA	0	0	0	0	0	0	0	R2=0.99965	IMPUTED	3	680	0.00441176	MODERATE	missense_variant	protein_coding	ICAM1	ENST00000264832.8	c.587G>A	p.Gly196Glu	6.80041e-05	23.4	0	0	0	1	NA	NA	NA	NA	NA	NA	NA	NA	-1	-1	1	0	0			0
19	10833449	rs137914136	G	A	0.004	0	7.9201	3.46301	0.0272303	NA	NA	NA	NA	NA	NA	NA	NA	NA	NA	NA	NA	NA	NA	NA	NA	NA	NA	NA	NA	NA	NA	NA	NA	NA	NA	NA	NA	NA	NA	NA	0	0	0	0	0	0	0	R2=0.99995	IMPUTED	3	680	0.00441176	MODERATE	missense_variant	protein_coding	DNM2	ENST00000591818.1	c.499G>A	p.Val167Met	0.00192678	1.113	0	0	0	1	NA	NA	NA	NA	NA	NA	NA	NA	-1	-1	1	0	0			0
19	11090632	rs969190204	C	T	0.004	0	6.37926	3.45281	0.0466173	NA	NA	NA	NA	NA	NA	NA	NA	NA	NA	NA	NA	NA	NA	NA	NA	NA	NA	NA	NA	NA	NA	NA	NA	NA	NA	NA	NA	NA	NA	NA	0	0	0	0	0	0	0	R2=0.99345	IMPUTED	3	680	0.00441176	MODERATE	missense_variant	protein_coding	LDLR	ENST00000252444.9	c.32C>T	p.Ser11Leu	9.82281e-05	11.42	0	0	0	1	NA	NA	NA	NA	NA	NA	NA	NA	-1	-1	1	0	0			0
19	11326804	rs318687	C	G	0.103	0	1.41271	0.775179	0.0277781	C	G	-0.0119	0.0452	0.7925	0.988171	1.07676252497374-0.89957852497374	NA	NA	NA	NA	NA	C	G	-0.0256	0.0345	0.4578	-2.57993	1.85608	0.142093	-0.047913	0.0979949	0.578362	0.3561	C	G	0.983	0.947	1.02	-0.0175	0.0189	0	0	0	0	0	0	0	R2=0.96866	IMPUTED	70	680	0.102941	MODERATE	missense_variant	protein_coding	TSPAN16	ENST00000316737.5	c.698C>G	p.Ser233Cys	0.100438	7.164	0	0	0	1	NA	NA	NA	NA	NA	NA	NA	NA	-1	-1	1	0	0			0
19	11350810	rs36097565	G	T	0.022	0	3.58035	1.49324	0.0162802	T	G	-0.0145	0.0354	0.6817	0.985605	1.05498861873238-0.916220618732382	T	G	0.5565	0.3052	0.06821	T	G	-0.0329	0.0412	0.4241	-2.06642	3.53227	0.549079	-0.0848914	0.128395	0.493864	0.6067	T	G	0.988	0.942	1.035	-0.0124	0.0241	0	0	0	0	0	0	0	R2=0.99732,ER2=0.9021	TYPED	15	680	0.0220588	MODERATE	missense_variant&splice_region_variant	protein_coding	CCDC159	ENST00000588592.5	c.160G>T	p.Val54Leu	0.0977294	14.86	0	0	0	1	NA	NA	NA	NA	NA	NA	NA	NA	-1	-1	1	0	0			0
19	11506258	rs35513404	C	T	0.019	0	-3.11935	1.6076	0.0343358	T	C	0.0796	0.0899	0.3756	1.08285	1.2590578394993-0.9066498394993	T	C	0.1862	0.6592	0.7775	T	C	0.0997	0.0454	0.02812	3.09287	2.95982	0.260907	0.0553327	0.1327	0.632582	0.7606	T	C	1.007	0.961	1.056	0.0073	0.0239	0	0	1	0	0	0	1	R2=0.67277	IMPUTED	13	680	0.0191176	MODERATE	missense_variant	protein_coding	ECSIT	ENST00000270517.12	c.1222G>A	p.Glu408Lys	0.0217009	15.57	0	0	0	1	NA	NA	NA	NA	NA	NA	NA	NA	-1	-1	0	0	1			0
19	11644237	rs113894173	A	G	0.007	0	8.75365	2.70174	0.00243153	NA	NA	NA	NA	NA	NA	NA	NA	NA	NA	NA	NA	NA	NA	NA	NA	NA	NA	NA	NA	NA	NA	NA	NA	NA	NA	NA	NA	NA	NA	NA	0	0	0	0	0	0	0	R2=0.97483	IMPUTED	5	680	0.00735294	HIGH	splice_acceptor_variant&intron_variant	pseudogene	AC008543.1	ENST00000344893.4	n.122-2A>G	NA	0.0188409	11.93	0	0	0	1	NA	NA	NA	NA	NA	NA	NA	NA	-1	-1	1	0	0			0
19	11806360	rs111570520	G	T	0.004	0	7.9201	3.46301	0.0272303	NA	NA	NA	NA	NA	NA	NA	NA	NA	NA	NA	NA	NA	NA	NA	NA	NA	NA	NA	NA	NA	NA	NA	NA	NA	NA	NA	NA	NA	NA	NA	0	0	0	0	0	0	0	R2=0.99706	IMPUTED	3	680	0.00441176	MODERATE	missense_variant	protein_coding	ZNF491	ENST00000323169.10	c.407G>T	p.Cys136Phe	0.00643016	20.4	0	0	0	1	NA	NA	NA	NA	NA	NA	NA	NA	-1	-1	1	0	0			0
19	11806404	rs112159359	C	T	0.004	0	7.9201	3.46301	0.0272303	NA	NA	NA	NA	NA	NA	NA	NA	NA	NA	NA	NA	NA	NA	NA	NA	NA	NA	NA	NA	NA	NA	NA	0.7542	T	C	0.969	0.793	1.183	-0.0319	0.102	0	0	0	0	0	0	0	R2=0.99691	IMPUTED	3	680	0.00441176	HIGH	stop_gained	protein_coding	ZNF491	ENST00000323169.10	c.451C>T	p.Arg151*	0.00753712	23.6	0	0	0	1	NA	NA	NA	NA	NA	NA	NA	NA	-1	-1	1	0	0			0
19	11868490	rs72994214	C	G	0.012	0	-4.47127	1.99904	0.0157305	C	G	-0.0449	0.0525	0.392	0.956093	1.05899308636143-0.85319308636143	C	G	0.0434	0.3086	0.8881	C	G	0.0025	0.0407	0.9506	-0.223846	2.67045	0.956356	0.0467802	0.153036	0.753904	0.6063	C	G	0.988	0.942	1.036	-0.0125	0.0242	0	0	0	0	0	0	0	R2=0.98845	IMPUTED	8	680	0.0117647	MODERATE	missense_variant	protein_coding	ZNF439	ENST00000304030.2	c.1421C>G	p.Ala474Gly	0.024081	9.12	0	0	0	1	NA	NA	NA	NA	NA	NA	NA	NA	-1	-1	0	0	0			0
19	12506587	rs4804711	A	C	0.743	0	1.22217	0.529008	0.015701	A	C	0.0144	0.0144	0.3183	1.0145	1.04272817946076-0.986280179460763	A	C	0.0619	0.1205	0.6072	A	C	0.0284	0.0169	0.09184	-0.996715	0.873956	0.333502	0.0208074	0.0451279	0.68006	0.8345	A	C	1.002	0.982	1.023	0.0022	0.0103	0	0	0	0	0	0	0	R2=0.91273	IMPUTED	505	680	0.742647	HIGH	splice_acceptor_variant&intron_variant	unprocessed_pseudogene	MTATP6P27	ENST00000416987.1	n.14-1A>C	NA	0.743678	4.441	0	0	0	1	NA	NA	NA	NA	NA	NA	NA	NA	-1	-1	1	0	0			0
19	12506671	rs12981461	A	G	0.743	0	1.22217	0.529008	0.015701	A	G	0.014	0.0144	0.3312	1.0141	1.04232245893849-0.985874458938492	A	G	0.059	0.1206	0.6245	A	G	0.0291	0.0169	0.08475	-0.996715	0.873956	0.333502	0.0208074	0.0451279	0.68006	0.8571	A	G	1.002	0.982	1.022	0.0019	0.0103	0	0	0	0	0	0	0	R2=0.91281	IMPUTED	505	680	0.742647	HIGH	splice_donor_variant&intron_variant	unprocessed_pseudogene	MTATP6P27	ENST00000416987.1	n.95+2A>G	NA	0.74146	5.691	0	0	0	1	NA	NA	NA	NA	NA	NA	NA	NA	-1	-1	1	0	0			0
19	12658134	rs35836657	T	C	0.096	0	1.33568	0.839564	0.0491067	T	C	0.0517	0.0504	0.3059	1.05306	1.15184377718778-0.954275777187779	T	C	0.1564	0.2408	0.516	T	C	0.0441	0.0255	0.08352	-0.33195	1.33826	0.807792	-0.00258101	0.0619194	0.898491	0.08529	T	C	1.024	0.997	1.052	0.0239	0.0139	0	0	0	0	0	0	0	R2=0.98121	IMPUTED	65	680	0.0955882	MODERATE	missense_variant	protein_coding	MAN2B1	ENST00000456935.7	c.1238A>G	p.Asn413Ser	0.0743398	20.6	0	0	0	1	NA	NA	NA	NA	NA	NA	NA	NA	-1	-1	1	0	0			0
19	12804188	rs114740573	T	G	0.004	0	-8.31013	3.78735	0.0236059	NA	NA	NA	NA	NA	NA	NA	NA	NA	NA	NA	NA	NA	NA	NA	NA	NA	NA	NA	NA	NA	NA	NA	NA	NA	NA	NA	NA	NA	NA	NA	0	0	0	0	0	0	0	R2=0.89672	IMPUTED	3	680	0.00441176	MODERATE	missense_variant	protein_coding	THSD8	ENST00000639810.2	c.233T>G	p.Val78Gly	0.0119989	15.73	0	0	0	1	NA	NA	NA	NA	NA	NA	NA	NA	-1	-1	0	0	0			0
19	13101023	rs141274358	C	T	0.004	0	7.9201	3.46301	0.0272303	NA	NA	NA	NA	NA	NA	NA	NA	NA	NA	NA	NA	NA	NA	NA	NA	NA	NA	NA	NA	NA	NA	NA	0.5899	T	C	1.116	0.748	1.665	0.11	0.2041	0	0	0	0	0	0	0	R2=0.61704	IMPUTED	3	680	0.00441176	MODERATE	missense_variant	protein_coding	LYL1	ENST00000264824.5	c.149G>A	p.Gly50Asp	0.0285617	7.431	0	0	0	1	NA	NA	NA	NA	NA	NA	NA	NA	-1	-1	1	0	0			0
19	14471656	rs10846	G	A	0.087	0	1.5092	0.839776	0.0339606	A	G	0.067	0.0444	0.1315	1.0693	1.1563194781746-0.9822714781746	A	G	0.2354	0.1816	0.195	A	G	-0.0212	0.0243	0.3825	-0.791279	1.23416	0.505409	-0.118321	0.0681097	0.103745	0.06864	A	G	0.972	0.943	1.002	-0.028	0.0154	0	0	0	0	0	0	0	R2=0.92913	IMPUTED	59	680	0.0867647	MODERATE	missense_variant	protein_coding	PKN1	ENST00000242783.10	c.2701G>A	p.Val901Ile	0.122045	17.66	0	0	0	1	NA	NA	NA	NA	NA	NA	NA	NA	-1	-1	1	0	0			0
19	15022950	rs8111625	G	C	0.874	0	-1.51421	0.774726	0.0464379	C	G	-0.0662	0.0344	0.05461	0.935944	1.00336765684013-0.86851965684013	C	G	0.024	0.141	0.8648	C	G	-0.0022	0.0194	0.9112	-0.604191	1.1383	0.626357	-0.00369113	0.0583074	0.949814	0.3612	C	G	1.01	0.988	1.033	0.0104	0.0114	0	0	0	0	0	0	0	R2=0.92419	IMPUTED	594	680	0.873529	MODERATE	missense_variant	protein_coding	CCDC105	ENST00000292574.4	c.1331G>C	p.Ser444Thr	0.867626	1.932	0	0	0	1	NA	NA	NA	NA	NA	NA	NA	NA	-1	-1	0	0	0			0
19	15109331	rs145423526	C	T	0.004	0	7.9201	3.46301	0.0272303	NA	NA	NA	NA	NA	NA	NA	NA	NA	NA	NA	NA	NA	NA	NA	NA	NA	NA	NA	NA	NA	NA	NA	NA	NA	NA	NA	NA	NA	NA	NA	0	0	0	0	0	0	0	R2=0.99722	IMPUTED	3	680	0.00441176	MODERATE	missense_variant	protein_coding	SYDE1	ENST00000600440.5	c.163C>T	p.Pro55Ser	0.000955835	0.543	0	0	0	1	NA	NA	NA	NA	NA	NA	NA	NA	-1	-1	1	0	0			0
19	15110039	rs2240297	G	A	0.19	0	-1.29804	0.59879	0.0278162	A	G	0.0122	0.0345	0.724	1.01227	1.07989472356665-0.944654723566646	A	G	0.0208	0.1361	0.8786	A	G	0.0002	0.0188	0.9932	1.37065	1.25205	0.316236	-0.00507113	0.0513377	0.85998	0.3359	A	G	1.011	0.989	1.033	0.0106	0.011	0	0	0	0	0	0	0	R2=0.97825	IMPUTED	129	680	0.189706	MODERATE	missense_variant	protein_coding	SYDE1	ENST00000600440.5	c.565G>A	p.Ala189Thr	0.180181	1.016	0	0	0	1	NA	NA	NA	NA	NA	NA	NA	NA	-1	-1	0	0	0			0
19	15118012	rs1485594124	G	C	0.006	0	9.01194	3.05775	0.00662221	NA	NA	NA	NA	NA	NA	NA	NA	NA	NA	NA	NA	NA	NA	NA	NA	NA	NA	NA	NA	NA	NA	NA	NA	NA	NA	NA	NA	NA	NA	NA	0	0	0	0	0	0	0	R2=0.94891	IMPUTED	4	680	0.00588235	MODERATE	missense_variant	protein_coding	ILVBL	ENST00000263383.8	c.1055C>G	p.Thr352Ser	1.5112e-05	0.994	0	0	0	1	NA	NA	NA	NA	NA	NA	NA	NA	-1	-1	1	0	0			0
19	15673576	rs16995378	C	T	0.846	0	1.49642	0.737668	0.0282873	T	C	0.0415	0.0245	0.09019	1.04237	1.09039316185147-0.994353161851474	T	C	0.1653	0.1882	0.3798	T	C	0.0404	0.0279	0.1469	-0.809991	1.463	0.533076	0.039112	0.0811062	0.619178	0.8704	T	C	1.003	0.969	1.038	0.0028	0.0174	0	0	0	0	0	0	0	R2=1,ER2=1	TYPED	575	680	0.845588	MODERATE	missense_variant	protein_coding	CYP4F12	ENST00000324632.10	c.47C>T	p.Thr16Met	0.920836	14.99	0	0	0	1	NA	NA	NA	NA	NA	NA	NA	NA	-1	-1	1	0	0			0
19	15678288	rs609636	A	G	0.85	0	1.3718	0.756493	0.0477303	A	G	-0.0457	0.0244	0.06071	0.955329	1.00315251776056-0.907504517760558	A	G	-0.2038	0.203	0.3154	A	G	-0.0452	0.0279	0.1055	-0.809991	1.463	0.533076	0.0206724	0.0819752	0.791755	0.9251	A	G	0.998	0.965	1.033	-0.0016	0.0174	0	0	0	0	0	0	0	R2=0.96302	IMPUTED	578	680	0.85	MODERATE	missense_variant	protein_coding	CYP4F12	ENST00000324632.10	c.226A>G	p.Asn76Asp	0.927984	0.917	0	0	0	1	NA	NA	NA	NA	NA	NA	NA	NA	-1	-1	1	0	0			0
19	15728162	rs4569397	T	A	0.299	0	1.10078	0.524359	0.0386354	A	T	0.0137	0.021	0.5118	1.01379	1.05495427503068-0.972634275030678	NA	NA	NA	NA	NA	A	T	0.0079	0.0156	0.6128	0.581916	0.943204	0.476852	0.0160616	0.0459353	0.716092	0.4436	A	T	1.007	0.989	1.026	0.0072	0.0095	0	0	0	0	0	0	0	R2=0.98264	IMPUTED	203	680	0.298529	MODERATE	missense_variant	protein_coding	OR10H2	ENST00000305899.4	c.119T>A	p.Leu40Gln	0.31923	23.6	0	0	0	1	NA	NA	NA	NA	NA	NA	NA	NA	-1	-1	1	0	0			0
19	15741553	rs11670007	G	A	0.299	0	1.10078	0.524359	0.0386354	A	G	0.0114	0.0132	0.3897	1.01147	1.03733722762934-0.985593227629341	A	G	0.0255	0.1144	0.8234	A	G	0.0082	0.0155	0.5969	0.581916	0.943204	0.476852	0.0160616	0.0459353	0.716092	0.4285	A	G	1.008	0.989	1.026	0.0075	0.0094	0	0	0	0	0	0	0	R2=0.99346	IMPUTED	203	680	0.298529	MODERATE	missense_variant	protein_coding	OR10H3	ENST00000305892.1	c.161G>A	p.Arg54His	0.319241	0.006	0	0	0	1	NA	NA	NA	NA	NA	NA	NA	NA	-1	-1	1	0	0			0
19	15794104	rs150835909	C	T	0.004	0	7.9201	3.46301	0.0272303	NA	NA	NA	NA	NA	NA	NA	NA	NA	NA	NA	NA	NA	NA	NA	NA	NA	NA	NA	NA	NA	NA	NA	NA	NA	NA	NA	NA	NA	NA	NA	0	0	0	0	0	0	0	R2=0.99268	IMPUTED	3	680	0.00441176	MODERATE	missense_variant	protein_coding	OR10H5	ENST00000308940.8	c.56C>T	p.Ala19Val	0.0113982	1.382	0	0	0	1	NA	NA	NA	NA	NA	NA	NA	NA	-1	-1	1	0	0			0
19	15794851	rs67455341	C	A	0.262	0	1.46012	0.548918	0.00824704	A	C	0.0331	0.0218	0.1295	1.03365	1.07638189946315-0.990925899463155	A	C	-0.0447	0.1194	0.708	A	C	0.0085	0.0166	0.6101	0.439913	0.980544	0.587645	-0.0227818	0.0472241	0.607748	0.1871	A	C	1.013	0.994	1.033	0.0129	0.0098	0	0	0	0	0	0	0	R2=0.99456	IMPUTED	178	680	0.261765	MODERATE	missense_variant	protein_coding	OR10H5	ENST00000308940.8	c.803C>A	p.Ser268Tyr	0.286433	21.2	0	0	0	1	NA	NA	NA	NA	NA	NA	NA	NA	-1	-1	1	0	0			0
19	17282206	rs1864116	C	T	0.553	0	0.935726	0.452346	0.0188523	T	C	-0.0079	0.0153	0.6083	0.992131	1.02211912298887-0.962143122988869	T	C	-0.1911	0.1335	0.1525	T	C	-0.018	0.018	0.3172	0.543014	1.11895	0.781648	0.0772572	0.048619	0.114092	0.7539	T	C	0.997	0.976	1.018	-0.0034	0.0109	0	0	0	0	0	0	0	R2=0.97905	IMPUTED	376	680	0.552941	MODERATE	missense_variant	protein_coding	ANKLE1	ENST00000394458.7	c.374C>T	p.Ala125Val	0.746451	16.83	0	0	0	1	NA	NA	NA	NA	NA	NA	NA	NA	-1	-1	1	0	0			0
19	17283695	rs891017	A	C	0.553	0	0.935726	0.452346	0.0188523	A	C	0.0089	0.0153	0.561	1.00894	1.03892772275673-0.978951722756725	A	C	0.2144	0.1331	0.1072	A	C	0.0181	0.018	0.3145	0.543014	1.11895	0.781648	0.0772572	0.048619	0.114092	0.8343	A	C	1.002	0.981	1.024	0.0023	0.0109	0	0	0	0	0	0	0	R2=1,ER2=0.99994	TYPED	376	680	0.552941	MODERATE	missense_variant	protein_coding	ANKLE1	ENST00000394458.7	c.1093A>C	p.Thr365Pro	0.746545	2.788	0	0	0	1	NA	NA	NA	NA	NA	NA	NA	NA	-1	-1	1	0	0			0
19	17284194	rs11086065	A	G	0.553	0	0.935726	0.452346	0.0188523	A	G	0.009	0.0153	0.5569	1.00904	1.03902862177387-0.979052621773868	A	G	0.1864	0.13	0.1517	A	G	0.0178	0.018	0.321	0.543014	1.11895	0.781648	0.0772572	0.048619	0.114092	0.8421	A	G	1.002	0.981	1.024	0.0022	0.0109	0	0	0	0	0	0	0	R2=0.97901	IMPUTED	376	680	0.552941	MODERATE	missense_variant	protein_coding	ANKLE1	ENST00000394458.7	c.1466A>G	p.Gln489Arg	0.746526	0.003	0	0	0	1	NA	NA	NA	NA	NA	NA	NA	NA	-1	-1	1	0	0			0
19	17341153	rs144775733	C	T	0.004	0	7.9201	3.46301	0.0272303	NA	NA	NA	NA	NA	NA	NA	NA	NA	NA	NA	NA	NA	NA	NA	NA	NA	NA	NA	NA	NA	NA	NA	NA	NA	NA	NA	NA	NA	NA	NA	0	0	0	0	0	0	0	R2=0.99043	IMPUTED	3	680	0.00441176	MODERATE	missense_variant	protein_coding	GTPBP3	ENST00000324894.13	c.1084C>T	p.Pro362Ser	0.0011334	7.99	0	0	0	1	NA	NA	NA	NA	NA	NA	NA	NA	-1	-1	1	0	0			0
19	17365344	rs142500391	T	G	0.013	0	3.4599	1.75166	0.024327	NA	NA	NA	NA	NA	NA	NA	NA	NA	NA	NA	NA	NA	NA	NA	NA	NA	NA	NA	NA	NA	NA	NA	0.1781	T	G	1.118	0.951	1.314	0.1113	0.0826	0	0	0	0	0	0	0	R2=0.85402	IMPUTED	9	680	0.0132353	MODERATE	missense_variant	protein_coding	PLVAP	ENST00000252590.9	c.1121A>C	p.Gln374Pro	0.00211946	24	0	0	0	1	NA	NA	NA	NA	NA	NA	NA	NA	-1	-1	1	0	0			0
19	17527312	rs138735905	G	A	0.091	0	-2.04948	0.942815	0.0129549	A	G	0.2322	0.0966	0.0162	1.26137	1.45070797799817-1.07203597799817	NA	NA	NA	NA	NA	A	G	-0.0029	0.0538	0.9565	3.00132	2.14502	0.185202	-0.012909	0.0893256	0.868395	0.9226	A	G	1.003	0.952	1.056	0.0026	0.0263	1	0	0	0	0	0	1	R2=0.90458	IMPUTED	62	680	0.0911765	MODERATE	missense_variant	protein_coding	NIBAN3	ENST00000335393.8	c.65G>A	p.Gly22Glu	0.0248064	12.69	0	0	0	1	NA	NA	NA	NA	NA	NA	NA	NA	-1	-1	0	0	1			0
19	17656091	rs34752754	C	T	0.354	0	-1.18904	0.492297	0.0142593	T	C	0.0117	0.029	0.6872	1.01177	1.06860871271812-0.954928712718117	T	C	-0.1542	0.1196	0.1974	T	C	0.0192	0.0158	0.2259	0.335222	0.833329	0.651485	-0.0344752	0.0429319	0.37057	0.4468	T	C	0.993	0.977	1.011	-0.0066	0.0087	0	0	0	0	0	0	0	R2=0.99762,ER2=0.96324	TYPED	241	680	0.354412	MODERATE	missense_variant	protein_coding	UNC13A	ENST00000551649.5	c.1075G>A	p.Ala359Thr	0.318444	1.731	0	0	0	1	NA	NA	NA	NA	NA	NA	NA	NA	-1	-1	0	0	0			0
19	18252198	rs78960999	G	T	0.018	0	3.89129	1.84606	0.041453	NA	NA	NA	NA	NA	NA	NA	T	G	-0.0751	0.5261	0.8865	NA	NA	NA	NA	NA	NA	NA	NA	NA	NA	NA	0.08947	T	G	1.465	0.943	2.277	0.382	0.2249	0	0	0	0	0	0	0	R2=0.99748	IMPUTED	12	680	0.0176471	MODERATE	missense_variant	protein_coding	AC008397.1	ENST00000643046.1	c.362C>A	p.Ala121Glu	0.0393366	16.07	0	0	0	1	NA	NA	NA	NA	NA	NA	NA	NA	-1	-1	1	0	0			0
19	18765499	rs3746266	A	G	0.203	0	-1.70961	0.621636	0.0126374	A	G	0.002	0.0185	0.9131	1.002	1.038262001334-0.965742001334	A	G	0.0224	0.1412	0.8741	A	G	-0.0117	0.0198	0.5535	1.93836	1.13805	0.084777	0.0353858	0.0532272	0.52299	0.3759	A	G	1.011	0.987	1.034	0.0105	0.0118	0	0	0	0	0	0	0	R2=0.9881	IMPUTED	138	680	0.202941	MODERATE	missense_variant	protein_coding	CRTC1	ENST00000338797.10	c.1030A>G	p.Thr344Ala	0.129665	22.5	0	0	0	1	NA	NA	NA	NA	NA	NA	NA	NA	-1	-1	0	0	0			0
19	19680067	rs34704748	CAT	C	0.018	0	3.84564	1.68239	0.0257753	NA	NA	NA	NA	NA	NA	NA	NA	NA	NA	NA	NA	NA	NA	NA	NA	NA	NA	NA	NA	0.0661002	0.106143	0.582093	0.7472	CAT	C	0.992	0.942	1.043	-0.0084	0.026	0	0	0	0	0	0	0	R2=0.95575	IMPUTED	12	680	0.0176471	HIGH	frameshift_variant	protein_coding	ZNF101	ENST00000592502.2	c.1080_1081delTA	p.His360fs	0.0211342	23.7	0	0	0	1	NA	NA	NA	NA	NA	NA	NA	NA	-1	-1	1	0	0			0
19	20006498	rs763581744	T	C	0.004	0	-8.1839	3.33404	0.0101941	NA	NA	NA	NA	NA	NA	NA	NA	NA	NA	NA	NA	NA	NA	NA	NA	NA	NA	NA	NA	NA	NA	NA	NA	NA	NA	NA	NA	NA	NA	NA	0	0	0	0	0	0	0	R2=0.93639	IMPUTED	3	680	0.00441176	MODERATE	missense_variant	protein_coding	ZNF682	ENST00000597972.5	c.1022A>G	p.His341Arg	3.778e-05	21.5	0	0	0	1	NA	NA	NA	NA	NA	NA	NA	NA	-1	-1	0	0	0			0
19	20544657	rs10411329	T	C	0.424	0	-0.879045	0.474899	0.0410252	T	C	-0.0015	0.0139	0.9149	0.998501	1.02574512443771-0.971257124437711	T	C	0.0643	0.1132	0.5698	T	C	-0.0306	0.0148	0.0389	0.109671	0.925318	0.866322	-0.0530675	0.0411836	0.200421	0.2088	T	C	0.989	0.972	1.006	-0.0112	0.0089	0	0	1	0	0	0	1	R2=0.9637	IMPUTED	288	680	0.423529	MODERATE	missense_variant	protein_coding	ZNF737	ENST00000427401.9	c.1546A>G	p.Lys516Glu	0.405954	16.64	0	0	0	1	NA	NA	NA	NA	NA	NA	NA	NA	-1	-1	0	0	1			0
19	20551166	rs7246518	C	T	0.424	0	-0.879045	0.474899	0.0410252	T	C	-0.0033	0.0267	0.9004	0.996705	1.04903743901544-0.944373439015438	T	C	-0.1091	0.1106	0.3241	T	C	0.0304	0.015	0.04228	0.109671	0.925318	0.866322	-0.0530675	0.0411836	0.200421	0.1989	T	C	1.012	0.994	1.029	0.0115	0.0089	0	0	1	0	0	0	1	R2=0.96447	IMPUTED	288	680	0.423529	MODERATE	missense_variant	protein_coding	ZNF737	ENST00000596797.1	c.319G>A	p.Gly107Ser	0.413899	3.028	0	0	0	1	NA	NA	NA	NA	NA	NA	NA	NA	-1	-1	0	0	1			0
19	20625608	rs8110802	C	T	0.053	0	2.24214	1.16898	0.0367402	NA	NA	NA	NA	NA	NA	NA	T	C	0.1175	0.7476	0.8751	T	C	0.0924	0.0746	0.2152	-0.942375	2.67199	0.704057	0.0918882	0.306258	0.810005	0.5819	T	C	0.977	0.9	1.061	-0.023	0.0418	0	0	0	0	0	0	0	R2=0.96014	IMPUTED	36	680	0.0529412	MODERATE	missense_variant	protein_coding	ZNF626	ENST00000595405.1	c.41G>A	p.Ser14Asn	0.0788696	1.563	0	0	0	1	NA	NA	NA	NA	NA	NA	NA	NA	-1	-1	1	0	0			0
19	20625612	rs8111015	G	C	0.053	0	2.24214	1.16898	0.0367402	NA	NA	NA	NA	NA	NA	NA	NA	NA	NA	NA	NA	C	G	0.0924	0.0746	0.2152	-0.942375	2.67199	0.704057	0.0918882	0.306258	0.810005	0.6068	C	G	0.979	0.902	1.062	-0.0215	0.0418	0	0	0	0	0	0	0	R2=0.9601	IMPUTED	36	680	0.0529412	MODERATE	missense_variant	protein_coding	ZNF626	ENST00000595405.1	c.37C>G	p.Gln13Glu	0.0788734	0.92	0	0	0	1	NA	NA	NA	NA	NA	NA	NA	NA	-1	-1	1	0	0			0
19	22181520	rs62000438	A	G	0.012	0	-4.94083	2.19087	0.0141442	NA	NA	NA	NA	NA	NA	NA	NA	NA	NA	NA	NA	NA	NA	NA	NA	NA	NA	NA	NA	0.1104	0.440138	0.811193	0.2363	A	G	0.863	0.677	1.101	-0.147	0.1241	0	0	0	0	0	0	0	R2=0.98733	IMPUTED	8	680	0.0117647	MODERATE	missense_variant	protein_coding	ZNF676	ENST00000397121.3	c.197T>C	p.Met66Thr	0.0461559	9.317	0	0	0	1	NA	NA	NA	NA	NA	NA	NA	NA	-1	-1	0	0	0			0
19	23653923	rs113689691	T	C	0.007	0	5.52273	2.51055	0.0181185	NA	NA	NA	NA	NA	NA	NA	T	C	0.2514	2.1295	0.906	T	C	0.011	0.1333	0.9345	0.850594	4.35077	0.813619	0.147783	0.303922	0.6731	0.2697	T	C	1.072	0.948	1.212	0.0694	0.0628	0	0	0	0	0	0	0	R2=0.99531	IMPUTED	5	680	0.00735294	MODERATE	missense_variant	protein_coding	ZNF675	ENST00000359788.9	c.1010A>G	p.Glu337Gly	0.00274661	22.3	0	0	0	1	NA	NA	NA	NA	NA	NA	NA	NA	-1	-1	1	0	0			0
19	29412968	rs78469242	T	A	0.056	0	1.75566	0.950076	0.023931	NA	NA	NA	NA	NA	NA	NA	A	T	1.0555	0.5273	0.04531	A	T	0.065	0.111	0.5584	-2.98715	2.4358	0.404843	0.119297	0.436881	0.674213	0.3314	A	T	1.058	0.944	1.186	0.0567	0.0583	0	1	0	0	0	0	1	R2=0.97907	IMPUTED	38	680	0.0558824	HIGH	splice_acceptor_variant&intron_variant	pseudogene	AC011474.1	ENST00000582581.5	n.410-2A>T	NA	0.0282935	14.47	0	0	0	1	NA	NA	NA	NA	NA	NA	NA	NA	-1	-1	1	0	1			0
19	29942612	rs189187	T	C	0.01	0	-4.64335	2.33083	0.0406007	NA	NA	NA	NA	NA	NA	NA	NA	NA	NA	NA	NA	T	C	-0.002	0.3416	0.9952	NA	NA	NA	NA	NA	NA	0.5355	T	C	1.077	0.852	1.362	0.0742	0.1197	0	0	0	0	0	0	0	R2=0.97924	IMPUTED	7	680	0.0102941	MODERATE	missense_variant	protein_coding	URI1	ENST00000392271.6	c.65T>C	p.Leu22Pro	0.0580566	14.2	0	0	0	1	NA	NA	NA	NA	NA	NA	NA	NA	-1	-1	0	0	0			0
19	35228535	rs79463421	G	A	0.012	0	4.42222	2.00439	0.0276571	NA	NA	NA	NA	NA	NA	NA	NA	NA	NA	NA	NA	NA	NA	NA	NA	NA	NA	NA	NA	-0.466847	0.440434	0.286899	0.7935	A	G	0.952	0.661	1.373	-0.0489	0.1866	0	0	0	0	0	0	0	R2=0.99987,ER2=0.99972	TYPED	8	680	0.0117647	MODERATE	missense_variant	protein_coding	FAM187B	ENST00000324675.3	c.146C>T	p.Ala49Val	0.0297367	21.7	0	0	0	1	NA	NA	NA	NA	NA	NA	NA	NA	-1	-1	1	0	0			0
19	35279153	rs2280746	G	A	0.154	0	-1.72152	0.608526	0.00890816	A	G	0.014	0.0187	0.4524	1.0141	1.05075045893849-0.977446458938492	A	G	-0.3427	0.1563	0.0283	A	G	0.0065	0.0217	0.7661	-2.98274	1.08278	0.00475298	-0.0962349	0.0643916	0.120859	0.5219	A	G	1.008	0.983	1.035	0.0084	0.0131	0	1	0	1	0	0	2	R2=0.99998,ER2=0.99963	TYPED	105	680	0.154412	MODERATE	missense_variant	protein_coding	USF2	ENST00000594064.5	c.1024G>A	p.Val342Ile	0.182772	0.436	0	0	0	1	NA	NA	NA	NA	NA	NA	NA	NA	-1	-1	0	0	2			0
19	35295975	rs113328438	A	G	0.007	0	5.25285	2.43856	0.018114	NA	NA	NA	NA	NA	NA	NA	NA	NA	NA	NA	NA	NA	NA	NA	NA	NA	NA	NA	NA	NA	NA	NA	NA	NA	NA	NA	NA	NA	NA	NA	0	0	0	0	0	0	0	R2=0.99822,ER2=0.80692	TYPED	5	680	0.00735294	MODERATE	missense_variant	protein_coding	MAG	ENST00000392213.8	c.409A>G	p.Ile137Val	0.0114247	11.5	0	0	0	1	NA	NA	NA	NA	NA	NA	NA	NA	-1	-1	1	0	0			0
19	35513060	rs7247001	T	C	0.057	0	-1.98903	0.986999	0.0237406	T	C	0.0004	0.0245	0.9877	1.0004	1.04842008001067-0.952380080010668	T	C	-0.3262	0.2156	0.1303	T	C	0.0083	0.0287	0.7737	0.712286	1.57608	0.651983	0.0843917	0.0704136	0.208239	0.4203	T	C	1.014	0.981	1.048	0.0136	0.0169	0	0	0	0	0	0	0	R2=0.99875,ER2=0.95848	TYPED	39	680	0.0573529	MODERATE	missense_variant	protein_coding	DMKN	ENST00000339686.8	c.416A>G	p.Asn139Ser	0.108912	0.19	0	0	0	1	NA	NA	NA	NA	NA	NA	NA	NA	-1	-1	0	0	0			0
19	35759941	rs116498218	G	A	0.01	0	4.52679	2.13586	0.0382465	NA	NA	NA	NA	NA	NA	NA	NA	NA	NA	NA	NA	NA	NA	NA	NA	NA	NA	NA	NA	NA	NA	NA	0.8296	A	G	0.937	0.518	1.695	-0.0651	0.3025	0	0	0	0	0	0	0	R2=0.99009	IMPUTED	7	680	0.0102941	HIGH	stop_gained	protein_coding	PROSER3	ENST00000396908.8	c.261G>A	p.Trp87*	0.00671729	27.6	0	0	0	1	NA	NA	NA	NA	NA	NA	NA	NA	-1	-1	1	0	0			0
19	36103951	rs17851503	G	A	0.031	0	-3.09183	1.14328	0.0126161	A	G	-0.0127	0.0753	0.8662	0.98738	1.13496830468402-0.839792304684022	A	G	-0.5051	0.2197	0.02151	A	G	-0.0825	0.0389	0.03378	0.129364	3.99712	0.971276	0.125861	0.0937761	0.191361	0.509	A	G	0.987	0.949	1.026	-0.0133	0.0201	0	1	0	0	0	0	1	R2=0.82927	IMPUTED	21	680	0.0308824	MODERATE	missense_variant	protein_coding	WDR62	ENST00000401500.7	c.4123G>A	p.Gly1375Ser	0.034531	0.023	0	0	0	1	NA	NA	NA	NA	NA	NA	NA	NA	-1	-1	0	0	1			0
19	36534874	rs75269310	C	T	0.049	0	2.05684	1.06508	0.0381331	T	C	-0.0427	0.0783	0.5859	0.958199	1.11166680659437-0.804730806594374	T	C	0.4532	0.4333	0.2957	T	C	0.0051	0.0418	0.9019	-0.0235161	2.39092	0.985211	0.0559208	0.115418	0.624112	0.6504	T	C	0.99	0.945	1.036	-0.0105	0.0233	0	0	0	0	0	0	0	R2=0.99975,ER2=0.96641	TYPED	33	680	0.0485294	MODERATE	missense_variant	protein_coding	ZNF529	ENST00000452073.2	c.293G>A	p.Gly98Asp	0.0271034	17.97	0	0	0	1	NA	NA	NA	NA	NA	NA	NA	NA	-1	-1	1	0	0			0
19	36819442	rs3745775	T	C	0.276	0	-1.47866	0.538503	0.0036989	T	C	0.0014	0.0148	0.9238	1.0014	1.03040898045749-0.972392980457493	T	C	0.0624	0.1186	0.5991	T	C	-0.0053	0.0159	0.7399	0.221158	0.949774	0.935689	0.0183143	0.0462979	0.694677	0.6465	T	C	1.004	0.986	1.023	0.0044	0.0096	0	0	0	0	0	0	0	R2=0.98376	IMPUTED	188	680	0.276471	MODERATE	missense_variant	protein_coding	ZNF790	ENST00000356725.9	c.902A>G	p.Gln301Arg	0.267509	3.759	0	0	0	1	NA	NA	NA	NA	NA	NA	NA	NA	-1	-1	0	0	0			0
19	36997496	rs533366042	G	A	0.013	0	4.47108	2.05293	0.029875	NA	NA	NA	NA	NA	NA	NA	NA	NA	NA	NA	NA	NA	NA	NA	NA	NA	NA	NA	NA	NA	NA	NA	NA	NA	NA	NA	NA	NA	NA	NA	0	0	0	0	0	0	0	R2=0.8126	IMPUTED	9	680	0.0132353	MODERATE	missense_variant	protein_coding	ZNF568	ENST00000455427.6	c.1613G>A	p.Arg538Gln	8.31161e-05	0.071	0	0	0	1	NA	NA	NA	NA	NA	NA	NA	NA	-1	-1	1	0	0			0
19	38291845	rs11548457	G	C	0.032	0	-2.40525	1.31814	0.0324316	C	G	-0.0399	0.0559	0.4761	0.960886	1.07044952290035-0.851321522900346	C	G	0.3694	0.3065	0.228	C	G	-0.0824	0.0404	0.04131	NA	NA	NA	-0.00371967	0.121824	0.895367	0.2084	C	G	0.972	0.93	1.016	-0.0283	0.0225	0	0	0	0	0	0	0	R2=0.99355	IMPUTED	22	680	0.0323529	MODERATE	missense_variant	protein_coding	SPINT2	ENST00000301244.12	c.598G>C	p.Val200Leu	0.0226718	19.57	0	0	0	1	NA	NA	NA	NA	NA	NA	NA	NA	-1	-1	0	0	0			0
19	38422124	rs892055	A	G	0.416	0	-0.917275	0.473522	0.0312746	A	G	0.0371	0.0128	0.003683	1.0378	1.06288479532888-1.01270879532888	A	G	-0.2917	0.108	0.006924	A	G	0.0234	0.015	0.1185	-0.459902	0.881196	0.535043	0.0917571	0.0438981	0.0328279	0.2833	A	G	1.01	0.992	1.028	0.0097	0.0091	0	0	0	0	1	0	1	R2=0.95948	IMPUTED	283	680	0.416176	MODERATE	missense_variant	protein_coding	RASGRP4	ENST00000586305.5	c.53T>C	p.Ile18Thr	0.445529	10.65	0	0	0	1	NA	NA	NA	NA	NA	NA	NA	NA	-1	-1	0	0	1			0
19	38730016	rs570518830	C	A	0.006	0	5.66157	2.70977	0.0231167	NA	NA	NA	NA	NA	NA	NA	NA	NA	NA	NA	NA	NA	NA	NA	NA	NA	NA	NA	NA	NA	NA	NA	NA	NA	NA	NA	NA	NA	NA	NA	0	0	0	0	0	0	0	R2=0.99753	IMPUTED	4	680	0.00588235	MODERATE	missense_variant	protein_coding	ACTN4	ENST00000589528.1	c.311C>A	p.Pro104His	0.000506253	0.517	0	0	0	1	NA	NA	NA	NA	NA	NA	NA	NA	-1	-1	1	0	0			0
19	39269186	rs115134580	A	G	0.012	0	-5.34581	2.02446	0.00582816	NA	NA	NA	NA	NA	NA	NA	NA	NA	NA	NA	NA	NA	NA	NA	NA	NA	NA	NA	NA	NA	NA	NA	0.7014	A	G	0.957	0.766	1.196	-0.0436	0.1137	0	0	0	0	0	0	0	R2=0.85296	IMPUTED	8	680	0.0117647	MODERATE	missense_variant	protein_coding	IFNL2	ENST00000331982.5	c.227A>G	p.His76Arg	0.0355284	0.286	0	0	0	1	NA	NA	NA	NA	NA	NA	NA	NA	-1	-1	0	0	0			0
19	39422994	rs10407035	G	A	0.138	0	1.38769	0.629433	0.0394145	A	G	0.0318	0.0301	0.2909	1.03231	1.09130702245303-0.973315022453031	A	G	0.0445	0.1691	0.7927	A	G	0.0291	0.0229	0.2039	0.326705	1.55054	0.906779	0.0535585	0.0569765	0.364811	0.4843	A	G	1.009	0.983	1.036	0.0094	0.0134	0	0	0	0	0	0	0	R2=0.99989,ER2=0.99794	TYPED	94	680	0.138235	MODERATE	missense_variant	protein_coding	PLEKHG2	ENST00000205135.8	c.1541G>A	p.Arg514His	0.163678	0.139	0	0	0	1	NA	NA	NA	NA	NA	NA	NA	NA	-1	-1	1	0	0			0
19	39502920	rs8107127	T	G	0.249	0	-1.34296	0.542146	0.00955076	T	G	0.0049	0.0202	0.8088	1.00491	1.04450402463221-0.96532002463221	T	G	0.0103	0.1156	0.929	T	G	0.0097	0.0154	0.5268	-1.77618	0.99591	0.0997526	-0.0794011	0.0458522	0.0927524	0.6303	T	G	0.996	0.978	1.014	-0.0044	0.0092	0	0	0	0	0	0	0	R2=0.98903	IMPUTED	169	680	0.248529	MODERATE	missense_variant	protein_coding	DLL3	ENST00000205143.4	c.515T>G	p.Phe172Cys	0.283551	22.7	0	0	0	1	NA	NA	NA	NA	NA	NA	NA	NA	-1	-1	0	0	0			0
19	39915501	rs34873737	T	G	0.016	0	-3.18875	1.8613	0.0455844	NA	NA	NA	NA	NA	NA	NA	NA	NA	NA	NA	NA	NA	NA	NA	NA	NA	NA	NA	NA	0.589432	0.217077	0.00577567	0.09027	T	G	0.757	0.548	1.045	-0.2787	0.1645	0	0	0	0	1	0	1	R2=0.93151	IMPUTED	11	680	0.0161765	MODERATE	missense_variant	protein_coding	FCGBP	ENST00000616721.6	c.2513A>C	p.Lys838Thr	0.0237674	15.42	0	0	0	1	NA	NA	NA	NA	NA	NA	NA	NA	-1	-1	0	0	1			0
19	40011295	rs234307	G	A	0.031	0	-2.60697	1.36572	0.0404204	NA	NA	NA	NA	NA	NA	NA	NA	NA	NA	NA	NA	A	G	0.2326	0.2472	0.3466	NA	NA	NA	0.0946173	0.437996	0.792053	0.7301	A	G	0.963	0.777	1.193	-0.0378	0.1094	0	0	0	0	0	0	0	R2=0.99622	IMPUTED	21	680	0.0308824	MODERATE	missense_variant	protein_coding	ZNF546	ENST00000601138.5	c.325G>A	p.Gly109Ser	0.0999396	4.339	0	0	0	1	NA	NA	NA	NA	NA	NA	NA	NA	-1	-1	0	0	0			0
19	40714124	rs11538384	G	A	0.028	0	3.06357	1.36769	0.0144386	A	G	-0.0005	0.035	0.9891	0.9995	1.06810012497917-0.930900124979169	A	G	0.0511	0.3291	0.8765	A	G	-0.0284	0.0398	0.4752	2.33538	2.33186	0.327106	-0.0111368	0.0987457	0.897922	0.5806	A	G	1.013	0.968	1.06	0.0128	0.0231	0	0	0	0	0	0	0	R2=0.99624,ER2=0.95877	TYPED	19	680	0.0279412	MODERATE	missense_variant	protein_coding	COQ8B	ENST00000324464.8	c.232C>T	p.Arg78Cys	0.0218218	25.7	0	0	0	1	NA	NA	NA	NA	NA	NA	NA	NA	-1	-1	1	0	0			0
19	44287294	rs36119289	T	A	0.012	0	5.1467	1.8076	0.00656651	NA	NA	NA	NA	NA	NA	NA	A	T	2.1584	2.7375	0.4304	A	T	-0.0461	0.0671	0.4927	NA	NA	NA	-0.0383091	0.157207	0.766387	0.01606	A	T	0.92	0.86	0.985	-0.0833	0.0346	0	0	0	0	0	1	1	R2=0.62748	IMPUTED	8	680	0.0117647	MODERATE	missense_variant	protein_coding	ZNF235	ENST00000291182.9	c.2141A>T	p.Asp714Val	0.00970947	19.36	0	0	0	1	NA	NA	NA	NA	NA	NA	NA	NA	-1	-1	1	0	1			0
19	44905910	rs440446	C	G	0.596	0	-0.572871	0.467897	0.162238	C	G	-0.2437	0.0293	8.764e-17	0.783723	0.841150715813611-0.726294715813611	C	G	1.2278	0.1268	3.608e-22	C	G	-0.3575	0.0159	2.28e-112	1.34887	0.786292	0.081759	-0.128163	0.0419554	0.0016487	NA	NA	NA	NA	NA	NA	NA	NA	1	1	1	0	0	0	3	R2=0.97746	IMPUTED	405	680	0.595588	MODERATE	missense_variant	protein_coding	APOE	ENST00000434152.5	c.42C>G	p.Asn14Lys	0.684469	2.37	0	1	0	0	NA	NA	NA	NA	NA	NA	NA	NA	-1	-1	0	0	3			0
19	44908684	rs429358	T	C	0.138	0	-1.98106	0.646384	0.00249986	T	C	-0.7754	0.0318	4.32e-131	0.46052	0.522847536337955-0.398191536337955	T	C	2.7201	0.1361	8.114e-89	T	C	-1.2017	0.0189	1.17e-881	1.44362	0.9694	0.11988	-0.0422923	0.0619509	0.432675	NA	NA	NA	NA	NA	NA	NA	NA	1	1	0	0	0	0	2	R2=0.99002	IMPUTED	94	680	0.138235	MODERATE	missense_variant	protein_coding	APOE	ENST00000252486.9	c.388T>C	p.Cys130Arg	0.155314	16.65	0	1	0	1	NA	NA	NA	NA	NA	NA	NA	NA	-1	-1	0	0	2			0
19	44908756	rs121918393	C	A	0.02	7	3.11789	1.58232	0.0496117	NA	NA	NA	NA	NA	NA	NA	NA	NA	NA	NA	NA	NA	NA	NA	NA	NA	NA	NA	NA	NA	NA	NA	NA	NA	NA	NA	NA	NA	NA	NA	0	0	0	0	0	0	0	TYPED	NA	13	666	0.0195195	MODERATE	missense_variant	protein_coding	APOE	ENST00000252486.9	c.460C>A	p.Arg154Ser	1.889e-05	25.3	0	1	0	1	NA	NA	NA	NA	NA	NA	NA	NA	-1	-1	1	0	0			0
19	44908822	rs7412	C	T	0.068	0	1.95214	0.943171	0.0891216	T	C	-0.1528	0.0615	0.01293	0.858301	0.978841364919495-0.737761364919495	T	C	0.9061	0.279	0.001166	T	C	-0.4673	0.0305	6.401e-53	-1.36734	1.65237	0.410902	-0.109981	0.0734227	0.128491	NA	NA	NA	NA	NA	NA	NA	NA	1	1	1	0	0	0	3	R2=0.99076	IMPUTED	46	680	0.0676471	MODERATE	missense_variant	protein_coding	APOE	ENST00000252486.9	c.526C>T	p.Arg176Cys	0.0781216	26	0	1	0	0	NA	NA	NA	NA	NA	NA	NA	NA	-1	-1	1	0	3			0
19	44945208	rs5167	T	G	0.472	0	-0.818358	0.454512	0.0424085	T	G	-0.096	0.0197	1.059e-06	0.908464	0.947076016068706-0.869852016068706	T	G	0.2879	0.1157	0.01282	T	G	-0.1286	0.0149	6.144e-18	1.75391	0.827132	0.0280046	0.00378349	0.0424681	0.944805	8.642e-29	T	G	0.906	0.89	0.921	-0.0992	0.0089	1	1	1	0	0	1	4	R2=0.99838,ER2=0.96279	TYPED	321	680	0.472059	MODERATE	missense_variant	protein_coding	APOC4	ENST00000592954.2	c.287T>G	p.Leu96Arg	0.405421	12.36	0	0	0	1	NA	NA	NA	NA	NA	NA	NA	NA	-1	-1	0	0	4			0
19	45317925	rs11559024	T	C	0.004	0	9.1279	4.01856	0.0472964	T	C	-0.0622	0.0558	0.2646	0.939695	1.04906292901014-0.830326929010135	T	C	-0.1836	0.3374	0.5864	T	C	-0.1917	0.0579	0.0009339	-0.30674	2.46301	0.908798	-0.155701	0.122429	0.187453	0.1941	T	C	0.957	0.897	1.022	-0.0435	0.0335	0	0	0	0	0	0	0	R2=0.9892	IMPUTED	3	680	0.00441176	MODERATE	missense_variant	protein_coding	CKM	ENST00000221476.4	c.248A>G	p.Glu83Gly	0.00930145	17	0	0	0	1	NA	NA	NA	NA	NA	NA	NA	NA	-1	-1	1	0	0			0
19	47072593	rs62635811	G	C	0.006	0	7.45758	2.95232	0.00917744	NA	NA	NA	NA	NA	NA	NA	NA	NA	NA	NA	NA	NA	NA	NA	NA	NA	NA	NA	NA	NA	NA	NA	NA	NA	NA	NA	NA	NA	NA	NA	0	0	0	0	0	0	0	R2=0.7105	IMPUTED	4	680	0.00588235	MODERATE	missense_variant	protein_coding	ZC3H4	ENST00000253048.10	c.1561C>G	p.Pro521Ala	1.889e-05	20.9	0	0	0	1	NA	NA	NA	NA	NA	NA	NA	NA	-1	-1	1	0	0			0
19	47379839	rs78657998	C	T	0.075	0	-1.72781	0.897777	0.0329417	NA	NA	NA	NA	NA	NA	NA	T	C	-1.0599	0.5926	0.07366	T	C	-0.0531	0.0606	0.3804	1.76418	2.27844	0.392119	-0.166532	0.134675	0.19695	0.4875	T	C	0.983	0.935	1.032	-0.0175	0.0252	0	0	0	0	0	0	0	R2=0.97307	IMPUTED	51	680	0.075	MODERATE	missense_variant	protein_coding	DHX34	ENST00000328771.9	c.2836C>T	p.Leu946Phe	0.018448	24.3	0	0	0	1	NA	NA	NA	NA	NA	NA	NA	NA	-1	-1	0	0	0			0
19	48895148	rs34378208	C	T	0.041	0	3.82623	1.06425	0.000327926	T	C	-0.0129	0.0234	0.5806	0.987183	1.03304684836937-0.941318848369375	T	C	-0.2002	0.1853	0.2799	T	C	-0.0309	0.027	0.2527	0.0137237	1.53282	0.993266	0.127949	0.0875293	0.140412	0.324	T	C	1.017	0.984	1.051	0.0166	0.0168	0	0	0	0	0	0	0	R2=0.99466,ER2=0.82747	TYPED	28	680	0.0411765	MODERATE	missense_variant	protein_coding	TULP2	ENST00000221399.8	c.364G>A	p.Gly122Ser	0.059768	0.185	0	0	0	1	NA	NA	NA	NA	NA	NA	NA	NA	-1	-1	1	0	0			0
19	48944456	rs3765148	G	A	0.072	0	1.98535	0.899052	0.0320445	A	G	-0.0425	0.0397	0.2845	0.95839	1.03620246552095-0.880578465520947	A	G	0.222	0.2199	0.3127	A	G	0.0187	0.0297	0.5289	-1.82993	1.6019	0.251394	-0.0911497	0.0866324	0.27319	0.7474	A	G	0.994	0.959	1.03	-0.0059	0.0183	0	0	0	0	0	0	0	R2=0.94403	IMPUTED	49	680	0.0720588	MODERATE	missense_variant	protein_coding	DHDH	ENST00000221403.7	c.844G>A	p.Gly282Arg	0.0761117	20.7	0	0	0	1	NA	NA	NA	NA	NA	NA	NA	NA	-1	-1	1	0	0			0
19	49447041	rs13394	C	T	0.681	0	-1.09458	0.486413	0.0182675	T	C	0.0125	0.0149	0.4035	1.01258	1.04178245154063-0.983374451540634	T	C	0.1135	0.1267	0.3704	T	C	0.0064	0.0173	0.7093	-0.424886	0.914996	0.649589	-0.0157612	0.0498829	0.854209	0.4142	T	C	0.992	0.972	1.012	-0.0085	0.0104	0	0	0	0	0	0	0	R2=0.9999,ER2=0.99778	TYPED	463	680	0.680882	MODERATE	missense_variant	protein_coding	PIH1D1	ENST00000262265.10	c.670G>A	p.Val224Ile	0.783739	13.81	0	0	0	1	NA	NA	NA	NA	NA	NA	NA	NA	-1	-1	0	0	0			0
19	49451546	rs2293013	C	T	0.65	0	-1.02457	0.47129	0.0208871	T	C	0.0149	0.0147	0.3124	1.01501	1.04382355838465-0.986199558384654	T	C	0.1305	0.1331	0.3266	T	C	0.0107	0.017	0.5295	-0.722429	0.906201	0.43319	-0.0157612	0.0498829	0.854209	0.4036	T	C	0.991	0.971	1.012	-0.0087	0.0104	0	0	0	0	0	0	0	R2=0.97788	IMPUTED	442	680	0.65	MODERATE	missense_variant	protein_coding	PIH1D1	ENST00000262265.10	c.29G>A	p.Gly10Glu	0.694182	9.676	0	0	0	1	NA	NA	NA	NA	NA	NA	NA	NA	-1	-1	0	0	0			0
19	49451550	rs2293012	T	G	0.65	0	-1.02457	0.47129	0.0208871	T	G	-0.0149	0.0147	0.3125	0.98521	1.01402245572275-0.956398455722747	T	G	-0.1655	0.1285	0.1977	T	G	-0.0106	0.017	0.5335	-0.722429	0.906201	0.43319	-0.0157612	0.0498829	0.854209	0.4173	T	G	1.008	0.988	1.029	0.0084	0.0103	0	0	0	0	0	0	0	R2=0.99999,ER2=0.99999	TYPED	442	680	0.65	MODERATE	missense_variant	protein_coding	PIH1D1	ENST00000262265.10	c.25A>C	p.Met9Leu	0.694189	11.73	0	0	0	1	NA	NA	NA	NA	NA	NA	NA	NA	-1	-1	0	0	0			0
19	49950060	rs9304690	C	T	0.096	0	0.392527	0.781362	0.642891	T	C	0.0314	0.0333	0.3454	1.0319	1.09716618061792-0.966630180617921	T	C	0.0616	0.1384	0.6566	T	C	0.0471	0.0177	0.007894	0.0573499	0.933879	0.926102	0.0437294	0.0445165	0.328455	6.362e-06	T	C	1.047	1.026	1.068	0.0458	0.0101	0	0	0	0	0	0	0	R2=0.98815	IMPUTED	65	680	0.0955882	LOW	synonymous_variant	protein_coding	SIGLEC11	ENST00000447370.6	c.2007G>A	p.Ser669Ser	0.181616	0.331	0	0	1	0	NA	NA	NA	NA	NA	NA	NA	NA	-1	-1	1	0	0			0
19	50401817	rs1726801	G	A	0.085	0	-1.83703	0.829322	0.037723	A	G	0.0211	0.0257	0.4099	1.02132	1.07169617894897-0.970952178948973	A	G	-0.0461	0.1942	0.8122	A	G	0.022	0.0277	0.426	1.5478	1.69568	0.33206	-0.0994242	0.0809068	0.189992	0.2676	A	G	0.982	0.95	1.014	-0.0186	0.0168	0	0	0	0	0	0	0	R2=0.93675	IMPUTED	58	680	0.0852941	MODERATE	missense_variant	protein_coding	POLD1	ENST00000595904.6	c.356G>A	p.Arg119His	0.149696	0.002	0	0	0	1	NA	NA	NA	NA	NA	NA	NA	NA	-1	-1	0	0	0			0
19	50423008	rs11546996	G	C	0.572	0	0.957455	0.507775	0.0445793	C	G	0.0353	0.0232	0.128	1.03593	1.08140244131981-0.990458441319811	C	G	0.0388	0.1323	0.7692	C	G	0.0151	0.0172	0.3786	0.648281	1.10653	0.541506	0.0665279	0.048931	0.182545	0.4102	C	G	1.008	0.988	1.029	0.0084	0.0102	0	0	0	0	0	0	0	R2=0.96451	IMPUTED	389	680	0.572059	MODERATE	missense_variant	protein_coding	SPIB	ENST00000595883.6	c.310G>C	p.Ala104Pro	0.585708	15.3	0	0	0	1	NA	NA	NA	NA	NA	NA	NA	NA	-1	-1	1	0	0			0
19	50454140	rs25665	G	A	0.179	0	1.39481	0.57523	0.0112549	A	G	-0.006	0.015	0.691	0.994018	1.02341796405394-0.964617964053935	A	G	-0.0037	0.1258	0.9764	A	G	-0.0079	0.0174	0.6486	0.0861013	0.996964	0.880995	-0.057233	0.0500082	0.281112	0.07325	A	G	1.019	0.998	1.039	0.0185	0.0103	0	0	0	0	0	0	0	R2=0.99985,ER2=0.98493	TYPED	122	680	0.179412	MODERATE	missense_variant	protein_coding	MYBPC2	ENST00000357701.6	c.1870G>A	p.Val624Ile	0.190306	7.695	0	0	0	1	NA	NA	NA	NA	NA	NA	NA	NA	-1	-1	1	0	0			0
19	50464383	rs25667	G	A	0.154	0	1.77612	0.610006	0.00268802	A	G	0.0031	0.0337	0.9277	1.0031	1.06915680996902-0.937052809969017	A	G	0.0668	0.1328	0.6151	A	G	-0.0067	0.0188	0.7221	0.0323883	0.967715	0.921333	-0.0611615	0.0492632	0.243426	0.03885	A	G	1.023	1.001	1.044	0.0223	0.0108	0	0	0	0	0	0	0	R2=0.99897,ER2=0.97419	TYPED	105	680	0.154412	MODERATE	missense_variant	protein_coding	MYBPC2	ENST00000357701.6	c.3266G>A	p.Arg1089His	0.156965	13.27	0	0	0	1	NA	NA	NA	NA	NA	NA	NA	NA	-1	-1	1	0	0			0
19	50512147	rs12977172	T	C	0.694	0	1.37856	0.517211	0.0089422	T	C	0	0.0279	0.9994	1	1.054684-0.945316	T	C	-0.0408	0.1192	0.7319	T	C	0.0147	0.0156	0.3455	-0.429815	0.890287	0.596816	-0.0576916	0.0427025	0.204875	0.4021	T	C	1.008	0.99	1.026	0.0078	0.0093	0	0	0	0	0	0	0	R2=0.93425	IMPUTED	472	680	0.694118	MODERATE	missense_variant	protein_coding	ASPDH	ENST00000376916.7	c.482A>G	p.Gln161Arg	0.778987	13.63	0	0	0	1	NA	NA	NA	NA	NA	NA	NA	NA	-1	-1	1	0	0			0
19	50820217	rs5516	C	G	0.635	0	1.42513	0.461545	0.00134682	C	G	-0.0059	0.0204	0.772	0.994117	1.0341013708206-0.954133370820596	C	G	-0.0216	0.111	0.8457	C	G	0.0216	0.0152	0.1557	-0.678176	0.986984	0.470226	0.0129073	0.0442149	0.779815	0.06472	C	G	1.017	0.999	1.036	0.017	0.0092	0	0	0	0	0	0	0	R2=0.901	IMPUTED	432	680	0.635294	MODERATE	missense_variant	protein_coding	KLK1	ENST00000301420.3	c.433G>C	p.Glu145Gln	0.677245	0.006	0	0	0	1	NA	NA	NA	NA	NA	NA	NA	NA	-1	-1	1	0	0			0
19	51031874	rs3745540	A	G	0.596	0	1.08094	0.475332	0.0192364	A	G	-0.0152	0.0196	0.4384	0.984915	1.02333093691607-0.946498936916067	A	G	-0.107	0.1115	0.3369	A	G	-0.0341	0.0149	0.02196	-0.535023	0.837574	0.497463	0.03242	0.0420439	0.387928	0.9136	A	G	0.999	0.982	1.016	-0.0009	0.0088	0	0	0	0	0	0	0	R2=0.9936,ER2=0.87849	TYPED	405	680	0.595588	HIGH	splice_donor_variant&intron_variant	protein_coding	KLK12	ENST00000525263.5	c.457+2T>C	NA	0.523726	32	0	0	0	1	NA	NA	NA	NA	NA	NA	NA	NA	-1	-1	1	0	0			0
19	51224706	rs3865444	C	A	0.459	0	-0.0610737	0.468345	0.972386	A	C	-0.0503	0.0148	0.0006789	0.950944	0.979952098474408-0.921936098474408	A	C	0.1032	0.1169	0.3774	A	C	-0.0804	0.0158	3.933e-07	0.348853	0.817272	0.612831	-0.0333264	0.0456687	0.453121	0.00031	A	C	0.967	0.949	0.985	-0.0337	0.0093	0	0	0	0	0	0	0	R2=0.96653	IMPUTED	312	680	0.458824	MODIFIER	upstream_gene_variant	protein_coding	CD33	ENST00000262262.5	c.-413C>A	NA	0.254554	0.044	0	0	1	0	NA	NA	NA	NA	NA	NA	NA	NA	-1	-1	0	0	0			0
19	51225221	rs12459419	C	T	0.459	0	-0.0610737	0.468345	0.972386	T	C	-0.0501	0.0148	0.0007106	0.951134	0.980142306314253-0.922126306314253	T	C	0.1175	0.1174	0.317	T	C	-0.08	0.0159	4.511e-07	0.348853	0.817272	0.612831	-0.0333264	0.0456687	0.453121	0.0002712	T	C	0.966	0.949	0.984	-0.0343	0.0094	0	0	0	0	0	0	0	R2=0.96641	IMPUTED	312	680	0.458824	MODERATE	missense_variant	protein_coding	CD33	ENST00000262262.5	c.41C>T	p.Ala14Val	0.25463	14.75	0	0	1	0	NA	NA	NA	NA	NA	NA	NA	NA	-1	-1	0	0	0			0
19	51416695	rs9304711	G	A	0.125	0	1.33128	0.720798	0.0414914	A	G	0.024	0.0371	0.5171	1.02429	1.09700631789062-0.951574317890622	A	G	0.2973	0.1791	0.09691	A	G	-0.0046	0.0197	0.817	-0.229983	0.890784	0.755326	0.0480027	0.0451595	0.292893	0.269	A	G	0.988	0.968	1.009	-0.0116	0.0105	0	0	0	0	0	0	0	R2=0.76099	IMPUTED	85	680	0.125	MODERATE	missense_variant	protein_coding	SIGLEC10	ENST00000339313.10	c.677C>T	p.Ala226Val	0.314345	13.64	0	0	0	1	NA	NA	NA	NA	NA	NA	NA	NA	-1	-1	1	0	0			0
19	51501493	rs2034891	G	T	0.013	0	-5.46808	2.08281	0.00728266	NA	NA	NA	NA	NA	NA	NA	T	G	-0.0718	0.277	0.7954	T	G	0.0601	0.0475	0.2058	2.62048	2.77015	0.38823	0.193983	0.122186	0.127672	0.1351	T	G	1.043	0.987	1.102	0.0418	0.028	0	0	0	0	0	0	0	R2=0.99995,ER2=0.9999	TYPED	9	680	0.0132353	MODERATE	missense_variant	protein_coding	SIGLEC12	ENST00000291707.8	c.241C>A	p.Pro81Thr	0.0406891	18.47	0	0	0	1	NA	NA	NA	NA	NA	NA	NA	NA	-1	-1	0	0	0			0
19	51768878	rs74602258	T	C	0.004	0	9.60622	4.63809	0.0356741	NA	NA	NA	NA	NA	NA	NA	T	C	1.0317	0.9527	0.2789	T	C	0.1036	0.0972	0.2868	NA	NA	NA	0.214534	0.307932	0.443778	0.928	T	C	0.995	0.895	1.106	-0.0049	0.054	0	0	0	0	0	0	0	R2=0.86279	IMPUTED	3	680	0.00441176	MODERATE	missense_variant	protein_coding	FPR2	ENST00000340023.7	c.220T>C	p.Phe74Leu	0.0032982	24.1	0	0	0	1	NA	NA	NA	NA	NA	NA	NA	NA	-1	-1	1	0	0			0
19	52190287	rs41275796	C	T	0.013	0	4.07623	1.95345	0.0402121	T	C	-0.0197	0.0333	0.5533	0.980493	1.0457607770221-0.915224777022099	T	C	0.415	0.2761	0.1328	T	C	-0.0168	0.0394	0.67	0.499563	2.16662	0.815465	-0.125844	0.111888	0.22291	0.2637	T	C	1.027	0.98	1.076	0.0266	0.0238	0	0	0	0	0	0	0	R2=0.9999,ER2=0.99995	TYPED	9	680	0.0132353	MODERATE	missense_variant	protein_coding	PPP2R1A	ENST00000454220.6	c.191C>T	p.Pro64Leu	0.0223393	17.15	0	0	0	1	NA	NA	NA	NA	NA	NA	NA	NA	-1	-1	1	0	0			0
19	52800274	rs8107444	A	G	0.762	0	-1.75796	0.566959	0.00091302	A	G	-0.0066	0.0206	0.7485	0.993422	1.03379773216296-0.953045732162957	A	G	-0.0031	0.1832	0.9865	A	G	0.0043	0.0242	0.8592	NA	NA	NA	0.0153833	0.0655032	0.846614	0.5081	A	G	0.99	0.96	1.02	-0.0102	0.0154	0	0	0	0	0	0	0	R2=0.82431	IMPUTED	518	680	0.761765	MODERATE	missense_variant	protein_coding	ZNF28	ENST00000457749.7	c.1571T>C	p.Met524Thr	0.874631	2.63	0	0	0	1	NA	NA	NA	NA	NA	NA	NA	NA	-1	-1	0	0	0			0
19	52845281	rs73069429	A	G	0.059	0	2.0046	0.94341	0.045253	A	G	0.0441	0.058	0.4475	1.04509	1.15876685834902-0.931406858349018	A	G	0.3892	0.2163	0.07193	A	G	0.0152	0.0306	0.6184	2.93272	1.25133	0.0158213	-0.0229865	0.0731303	0.671377	0.8868	A	G	1.002	0.971	1.035	0.0024	0.0165	0	0	0	1	0	0	1	R2=0.95004	IMPUTED	40	680	0.0588235	MODERATE	missense_variant	protein_coding	ZNF468	ENST00000243639.8	c.158T>C	p.Ile53Thr	0.0845064	4.784	0	0	0	1	NA	NA	NA	NA	NA	NA	NA	NA	-1	-1	1	0	1			0
19	52951290	rs11084210	G	A	0.054	0	2.49209	1.23085	0.0280836	A	G	-0.0016	0.0643	0.9802	0.998401	1.12442927931761-0.872373279317606	A	G	-0.0175	0.2819	0.9506	A	G	0.0312	0.0371	0.4006	-0.873104	1.96171	0.634266	-0.111469	0.0945431	0.24194	0.9883	A	G	1	0.959	1.042	-0.0003	0.0212	0	0	0	0	0	0	0	R2=0.85183	IMPUTED	37	680	0.0544118	MODERATE	missense_variant	protein_coding	ZNF816	ENST00000357666.8	c.485C>T	p.Ser162Leu	0.102792	0.138	0	0	0	1	NA	NA	NA	NA	NA	NA	NA	NA	-1	-1	1	0	0			0
19	53376308	rs72163028	GACA	G	0.476	0	1.56784	0.45654	0.000329329	NA	NA	NA	NA	NA	NA	NA	NA	NA	NA	NA	NA	NA	NA	NA	NA	NA	NA	NA	NA	-0.0172404	0.0431362	0.659202	0.3541	G	GACA	1.008	0.991	1.026	0.0083	0.009	0	0	0	0	0	0	0	R2=0.95724	IMPUTED	324	680	0.476471	MODERATE	disruptive_inframe_deletion	protein_coding	ZNF525	ENST00000491101.5	c.317_319delCAA	p.Thr106del	0.400094	0.656	0	0	0	1	NA	NA	NA	NA	NA	NA	NA	NA	-1	-1	1	0	0			0
19	54594930	rs10417158	C	G	0.012	0	-5.55201	2.5126	0.0201797	NA	NA	NA	NA	NA	NA	NA	NA	NA	NA	NA	NA	NA	NA	NA	NA	NA	NA	NA	NA	NA	NA	NA	0.6524	C	G	1.12	0.684	1.834	0.1133	0.2515	0	0	0	0	0	0	0	R2=0.9976	IMPUTED	8	680	0.0117647	MODERATE	missense_variant	protein_coding	LILRA1	ENST00000251372.8	c.336C>G	p.Asp112Glu	0.022702	2.665	0	0	0	1	NA	NA	NA	NA	NA	NA	NA	NA	-1	-1	0	0	0			0
19	54595151	rs138781448	C	T	0.004	0	9.62098	4.3365	0.0122425	NA	NA	NA	NA	NA	NA	NA	NA	NA	NA	NA	NA	NA	NA	NA	NA	NA	NA	NA	NA	NA	NA	NA	NA	NA	NA	NA	NA	NA	NA	NA	0	0	0	0	0	0	0	R2=0.99054	IMPUTED	3	680	0.00441176	MODERATE	missense_variant	protein_coding	LILRA1	ENST00000251372.8	c.410C>T	p.Ser137Leu	0.00526654	13.71	0	0	0	1	NA	NA	NA	NA	NA	NA	NA	NA	-1	-1	1	0	0			0
19	54663837	rs78235679	A	G	0.004	0	9.62098	4.3365	0.0122425	NA	NA	NA	NA	NA	NA	NA	NA	NA	NA	NA	NA	NA	NA	NA	NA	NA	NA	NA	NA	NA	NA	NA	NA	NA	NA	NA	NA	NA	NA	NA	0	0	0	0	0	0	0	R2=0.85612	IMPUTED	3	680	0.00441176	MODERATE	missense_variant	protein_coding	LILRB4	ENST00000430952.6	c.154A>G	p.Thr52Ala	0.00972458	0.4	0	0	0	1	NA	NA	NA	NA	NA	NA	NA	NA	-1	-1	1	0	0			0
19	54939287	rs61743949	T	C	0.007	0	6.40797	2.78297	0.0146229	NA	NA	NA	NA	NA	NA	NA	T	C	1.3175	0.6199	0.03355	T	C	-0.0045	0.0816	0.9564	NA	NA	NA	0.276699	0.215205	0.172388	0.02022	T	C	0.908	0.837	0.985	-0.0965	0.0416	0	0	0	0	0	0	0	R2=0.80769	IMPUTED	5	680	0.00735294	MODERATE	missense_variant	protein_coding	NLRP7	ENST00000588756.5	c.1532A>G	p.Lys511Arg	0.0321168	1.667	0	0	0	1	NA	NA	NA	NA	NA	NA	NA	NA	-1	-1	1	0	0			0
19	55000864	rs1043673	C	A	0.422	0	1.22189	0.463793	0.00697619	A	C	0.0055	0.0137	0.685	1.00552	1.03236715276734-0.978663152767336	A	C	-0.0569	0.1215	0.6394	A	C	0.0118	0.0151	0.4356	-0.472882	0.894653	0.589094	8.78039e-05	0.0425037	0.974953	0.1662	A	C	1.012	0.995	1.03	0.0122	0.0088	0	0	0	0	0	0	0	R2=0.99777,ER2=0.9834	TYPED	287	680	0.422059	MODERATE	missense_variant	protein_coding	NLRP2	ENST00000448584.7	c.3155C>A	p.Ala1052Glu	0.389059	0.089	0	0	0	1	NA	NA	NA	NA	NA	NA	NA	NA	-1	-1	1	0	0			0
19	55014977	rs1671152	T	G	0.932	0	1.86441	0.980756	0.0488976	T	G	0.0056	0.0168	0.7399	1.00562	1.03854370931036-0.972687709310356	T	G	-0.4428	0.1821	0.01501	T	G	-0.0297	0.0201	0.1389	1.85081	1.11646	0.109477	-0.0520741	0.0572654	0.377335	0.5675	T	G	1.007	0.983	1.031	0.0069	0.0121	0	1	0	0	0	0	1	R2=0.99999,ER2=0.97663	TYPED	634	680	0.932353	MODERATE	missense_variant	protein_coding	GP6	ENST00000310373.7	c.968A>C	p.Lys323Thr	0.81017	1.945	0	0	0	1	NA	NA	NA	NA	NA	NA	NA	NA	-1	-1	1	0	1			0
19	55015005	rs2304166	G	C	0.515	0	0.939837	0.490842	0.0444343	C	G	-0.0111	0.0273	0.6841	0.988961	1.04246937769263-0.935453377692628	C	G	0.1934	0.1332	0.1463	C	G	0.0178	0.0156	0.2546	-1.10909	0.850527	0.165829	-0.014924	0.0419318	0.744977	0.5668	C	G	1.005	0.987	1.023	0.0052	0.0091	0	0	0	0	0	0	0	R2=0.96546	IMPUTED	350	680	0.514706	MODERATE	missense_variant	protein_coding	GP6	ENST00000310373.7	c.940C>G	p.Pro314Ala	0.46613	18.68	0	0	0	1	NA	NA	NA	NA	NA	NA	NA	NA	-1	-1	1	0	0			0
19	55311976	rs12978445	G	A	0.032	0	-3.02995	1.23182	0.00588715	A	G	0.0049	0.0233	0.8318	1.00491	1.05058002463221-0.95924402463221	A	G	-0.1246	0.2205	0.5719	A	G	-0.0237	0.0254	0.3515	-0.543856	1.324	0.653366	0.0174374	0.0599616	0.792581	NA	NA	NA	NA	NA	NA	NA	NA	0	0	0	0	0	0	0	R2=0.99304	IMPUTED	22	680	0.0323529	MODERATE	missense_variant	protein_coding	BRSK1	ENST00000590333.5	c.2293G>A	p.Gly765Ser	0.079017	7.199	0	0	0	1	NA	NA	NA	NA	NA	NA	NA	NA	-1	-1	0	0	0			0
19	55358736	rs12974819	G	C	0.901	0	-1.51214	0.791841	0.0375895	NA	NA	NA	NA	NA	NA	NA	NA	NA	NA	NA	NA	C	G	-0.1412	0.1042	0.1754	NA	NA	NA	-0.236597	0.164553	0.143525	0.04595	C	G	0.893	0.798	0.998	-0.1135	0.0569	0	0	0	0	0	0	0	R2=1,ER2=0.99999	TYPED	613	680	0.901471	MODERATE	missense_variant	protein_coding	FAM71E2	ENST00000424985.3	c.2132C>G	p.Pro711Arg	0.962073	0.16	0	0	0	1	NA	NA	NA	NA	NA	NA	NA	NA	-1	-1	0	0	0			0
19	55359232	rs12460416	C	G	0.901	0	-1.51214	0.791841	0.0375895	NA	NA	NA	NA	NA	NA	NA	NA	NA	NA	NA	NA	C	G	0.1415	0.104	0.1736	NA	NA	NA	-0.236597	0.164553	0.143525	0.05236	C	G	1.11	0.999	1.234	0.1045	0.0539	0	0	0	0	0	0	0	R2=0.99999,ER2=0.99966	TYPED	613	680	0.901471	MODERATE	missense_variant	protein_coding	FAM71E2	ENST00000424985.3	c.1636G>C	p.Glu546Gln	0.961578	3.538	0	0	0	1	NA	NA	NA	NA	NA	NA	NA	NA	-1	-1	0	0	0			0
19	55359651	rs12609732	A	G	0.901	0	-1.51214	0.791841	0.0375895	NA	NA	NA	NA	NA	NA	NA	NA	NA	NA	NA	NA	A	G	0.1191	0.1039	0.2519	NA	NA	NA	-0.236597	0.164553	0.143525	0.04204	A	G	1.122	1.004	1.254	0.1152	0.0567	0	0	0	0	0	0	0	R2=1,ER2=0.99999	TYPED	613	680	0.901471	MODERATE	missense_variant	protein_coding	FAM71E2	ENST00000424985.3	c.1217T>C	p.Leu406Pro	0.955151	3.27	0	0	0	1	NA	NA	NA	NA	NA	NA	NA	NA	-1	-1	0	0	0			0
19	56208129	rs77492865	C	A	0.004	0	9.62098	4.3365	0.0122425	NA	NA	NA	NA	NA	NA	NA	NA	NA	NA	NA	NA	NA	NA	NA	NA	NA	NA	NA	NA	0.00984696	0.434525	0.982662	NA	NA	NA	NA	NA	NA	NA	NA	0	0	0	0	0	0	0	R2=0.87874	IMPUTED	3	680	0.00441176	MODERATE	missense_variant	protein_coding	ZSCAN5C	ENST00000376267.1	c.684C>A	p.Asp228Glu	0.0197174	15.36	0	0	0	1	NA	NA	NA	NA	NA	NA	NA	NA	-1	-1	1	0	0			0
19	57678455	rs116138022	G	C	0.018	0	-3.49519	1.84581	0.0389402	NA	NA	NA	NA	NA	NA	NA	NA	NA	NA	NA	NA	NA	NA	NA	NA	NA	NA	NA	NA	NA	NA	NA	0.6432	C	G	1.09	0.757	1.569	0.0861	0.1858	0	0	0	0	0	0	0	R2=0.99955	IMPUTED	12	680	0.0176471	MODERATE	missense_variant	protein_coding	ZSCAN4	ENST00000318203.9	c.852G>C	p.Glu284Asp	0.0248517	7.845	0	0	0	1	NA	NA	NA	NA	NA	NA	NA	NA	-1	-1	0	0	0			0
19	57682174	rs61734069	C	G	0.018	0	-3.49519	1.84581	0.0389402	NA	NA	NA	NA	NA	NA	NA	NA	NA	NA	NA	NA	NA	NA	NA	NA	NA	NA	NA	NA	NA	NA	NA	0.6713	C	G	0.923	0.636	1.338	-0.0804	0.1895	0	0	0	0	0	0	0	R2=0.99955	IMPUTED	12	680	0.0176471	MODERATE	missense_variant	protein_coding	ZNF551	ENST00000282296.10	c.11C>G	p.Pro4Arg	0.0247724	5.06	0	0	0	1	NA	NA	NA	NA	NA	NA	NA	NA	-1	-1	0	0	0			0
19	58068246	rs61732967	A	G	0.006	0	-5.64271	2.89915	0.0414929	NA	NA	NA	NA	NA	NA	NA	NA	NA	NA	NA	NA	NA	NA	NA	NA	NA	NA	NA	NA	NA	NA	NA	NA	NA	NA	NA	NA	NA	NA	NA	0	0	0	0	0	0	0	R2=0.99924,ER2=0.9948	TYPED	4	680	0.00588235	MODERATE	missense_variant	protein_coding	ZNF135	ENST00000401053.8	c.1834A>G	p.Ser612Gly	0.0100457	15.54	0	0	0	1	NA	NA	NA	NA	NA	NA	NA	NA	-1	-1	0	0	0			0
19	58417419	rs7257872	A	G	0.182	0	-1.18162	0.608692	0.0279274	A	G	-0.0119	0.0137	0.3849	0.988171	1.01502252497374-0.96131852497374	A	G	0.1416	0.1372	0.3022	A	G	-0.0052	0.0162	0.7474	0.158941	0.965827	0.811345	-0.00987458	0.0458138	0.912425	0.4624	A	G	0.993	0.974	1.012	-0.0072	0.0098	0	0	0	0	0	0	0	R2=0.99698,ER2=0.94792	TYPED	124	680	0.182353	MODERATE	missense_variant	protein_coding	ZNF584	ENST00000306910.9	c.901A>G	p.Thr301Ala	0.310903	13.69	0	0	0	1	NA	NA	NA	NA	NA	NA	NA	NA	-1	-1	0	0	0			0
19	58563286	rs4756	T	C	0.294	0	0.961793	0.518214	0.0393802	T	C	0.0068	0.0147	0.646	1.00682	1.03563517249454-0.978011172494544	T	C	-0.0225	0.1477	0.8789	T	C	-0.0099	0.0172	0.5664	-0.680021	0.870991	0.394834	0.006919	0.04934	0.868906	0.5503	T	C	0.994	0.973	1.014	-0.0063	0.0105	0	0	0	0	0	0	0	R2=0.87808	IMPUTED	200	680	0.294118	MODERATE	missense_variant	protein_coding	MZF1	ENST00000215057.7	c.991A>G	p.Ile331Val	0.36494	6.554	0	0	0	1	NA	NA	NA	NA	NA	NA	NA	NA	-1	-1	1	0	0			0
20	413334	rs1358782	A	G	0.841	0	0.628401	0.668109	0.188469	A	G	-0.1194	0.0326	0.0002531	0.887453	0.9513487486568-0.8235567486568	A	G	0.11	0.1421	0.4385	A	G	-0.0684	0.0176	9.806e-05	-1.83781	0.957232	0.054475	-0.0575999	0.0497626	0.292591	1.855e-06	A	G	0.954	0.936	0.973	-0.0467	0.0098	0	0	0	0	0	0	0	R2=0.9332	IMPUTED	572	680	0.841176	MODIFIER	downstream_gene_variant	protein_coding	RBCK1	ENST00000475269.5	c.*2772A>G	NA	0.79394	5.464	0	0	1	0	NA	NA	NA	NA	NA	NA	NA	NA	-1	-1	1	0	0			0
20	763771	rs3746804	G	A	0.1	0	-2.32429	0.792156	0.00661241	A	G	-0.0004	0.0148	0.9785	0.9996	1.02860807998933-0.970592079989334	A	G	-0.0469	0.125	0.7075	A	G	0.0105	0.0174	0.5472	0.744496	1.14584	0.475587	0.0732497	0.0515851	0.135694	0.563	A	G	0.994	0.975	1.014	-0.0058	0.01	0	0	0	0	0	0	0	R2=0.91104	IMPUTED	68	680	0.1	MODERATE	missense_variant	protein_coding	SLC52A3	ENST00000381944.5	c.800C>T	p.Pro267Leu	0.182013	12	0	0	0	1	NA	NA	NA	NA	NA	NA	NA	NA	-1	-1	0	0	0			0
20	1312603	rs2273959	C	T	0.474	0	-0.856131	0.469586	0.046164	T	C	0.0025	0.0187	0.8946	1.0025	1.0391551276058-0.965851127605795	T	C	-0.0662	0.1141	0.5615	T	C	0.0103	0.0147	0.4843	2.14226	0.770196	0.00493236	0.00699343	0.0406452	0.847937	0.6564	T	C	1.004	0.988	1.02	0.0036	0.0081	0	0	0	0	0	0	0	R2=0.99963,ER2=0.98622	TYPED	322	680	0.473529	MODERATE	missense_variant	protein_coding	SDCBP2	ENST00000339987.7	c.544G>A	p.Val182Met	0.428471	17.33	0	0	0	1	NA	NA	NA	NA	NA	NA	NA	NA	-1	-1	0	0	0			0
20	3560735	rs17782078	T	C	0.076	0	-1.44247	0.840075	0.0373191	T	C	-0.0037	0.0261	0.8879	0.996307	1.04746283656564-0.945150836565637	T	C	0.0658	0.2607	0.8008	T	C	0.0034	0.0306	0.9107	4.9766	1.99203	0.0100448	-0.00591187	0.0811122	0.941076	0.8808	T	C	0.997	0.965	1.031	-0.0026	0.017	0	0	0	0	0	0	0	R2=1,ER2=1	TYPED	52	680	0.0764706	MODERATE	missense_variant	protein_coding	ATRN	ENST00000446916.2	c.1277T>C	p.Ile426Thr	0.0353772	22.6	0	0	0	1	NA	NA	NA	NA	NA	NA	NA	NA	-1	-1	0	0	0			0
20	3596415	rs3886999	G	A	0.076	0	-1.44247	0.840075	0.0373191	A	G	0.003	0.026	0.9081	1.003	1.05396450450338-0.952044504503377	A	G	-0.1638	0.2248	0.4664	A	G	-0.0052	0.0306	0.8651	3.50995	2.0301	0.0694352	-0.00591187	0.0811122	0.941076	0.8861	A	G	1.002	0.969	1.037	0.0024	0.0171	0	0	0	0	0	0	0	R2=0.99883	IMPUTED	52	680	0.0764706	MODERATE	missense_variant	protein_coding	ATRN	ENST00000446916.2	c.3455G>A	p.Arg1152Lys	0.0354415	20.6	0	0	0	1	NA	NA	NA	NA	NA	NA	NA	NA	-1	-1	0	0	0			0
20	10622678	rs73075324	A	G	0.063	0	-1.95873	0.960704	0.0334724	A	G	0.0262	0.0467	0.5752	1.02655	1.11807823719132-0.935014237191324	A	G	-0.0784	0.1841	0.6701	A	G	-0.012	0.0251	0.6326	1.74345	1.25674	0.174383	0.121118	0.0759107	0.11772	0.2394	A	G	0.983	0.956	1.011	-0.0169	0.0144	0	0	0	0	0	0	0	R2=0.99974,ER2=0.99606	TYPED	43	680	0.0632353	MODERATE	missense_variant	protein_coding	SLX4IP	ENST00000334534.10	c.526A>G	p.Lys176Glu	0.0597076	22.5	0	0	0	1	NA	NA	NA	NA	NA	NA	NA	NA	-1	-1	0	0	0			0
20	15987150	rs147212262	G	A	0.006	0	-6.52421	3.06348	0.0162349	NA	NA	NA	NA	NA	NA	NA	NA	NA	NA	NA	NA	NA	NA	NA	NA	NA	NA	NA	NA	NA	NA	NA	0.4965	A	G	0.853	0.539	1.35	-0.1592	0.2342	0	0	0	0	0	0	0	R2=0.92629	IMPUTED	4	680	0.00588235	MODERATE	missense_variant	protein_coding	MACROD2	ENST00000402914.5	c.440G>A	p.Gly147Asp	0.000366466	14.09	0	0	0	1	NA	NA	NA	NA	NA	NA	NA	NA	-1	-1	0	0	0			0
