## Supplemental Tables 2-4 for "Genetic Associations with Age at Dementia Onset in the *PSEN1 E280A* Colombian Kindred" (part 2 of 2)

### Sheet: Supp. Table 2 (continued)
chr	pos	rsID	ref	alt	af	missing	beta	beta se	p_lrt	Huang17_ALLELE1	Huang17_ALLELE2	Huang17_Effect	Huang17_StdErr	Huang17_P	Huang17_HR	Huang17_CI_95%	Naj14_ALLELE1	Naj14_ALLELE2	Naj14_Effect	Naj14_StdErr	Naj14_P-value	KunkleEffectAllele	KunkleNonEffectAllele	Kunkle Beta	Kunkle Beta SE	Kunkle p value	DIAN beta	DIAN std error	DIAN p	ADDS beta	ADDS error	ADDS p	Bellenguez_p_value	Bellenguez_effect_allele	Bellenguez_other_allele	Bellenguez_odds_ratio	Bellenguez_ci_lower	Bellenguez_ci_upper	Bellenguez_beta	Bellenguez_standard_error	Huang Rep?	Naj Rep?	Kunkle Rep?	DIAN Rep?	ADDS Rep?	Bellenguez Rep?	Reps Sum	R2	CallType	ac	an	af	Impact	Effect	Biotype	Gene	Transcript	c.	p.	Bravo_AF	CADD_1.6	GWAS (1x10-5)	APOE Coding	LOAD GWAS	Coding (p<0.05)	ADGC-EOAD_A1	ADGC-EOAD_OBS_CT	ADGC-EOAD_OR	ADGC-EOAD_LOG(OR)_SE	ADGC-EOAD_L95	ADGC-EOAD_U95	ADGC-EOAD_Z_STAT	ADGC-EOAD_P	ADGC-EOAD_DirectionComparison	ADGC-EOAD_DirectionBinary	ADGC-EOAD_DirectionMatch	ADGC-EOAD_Rep	RepSum	IndexVar	IndexVarReason	snLinkage
20	17621926	rs2229886	A	G	0.034	0	2.97769	1.2558	0.0177617	A	G	-0.0107	0.0607	0.8606	0.989357	1.10832904137117-0.870385041371165	A	G	0.0689	0.2498	0.7826	A	G	0.0266	0.0334	0.4256	0.701849	2.04782	0.737786	-0.0202555	0.0906339	0.778038	0.2541	A	G	0.98	0.948	1.014	-0.0198	0.0174	0	0	0	0	0	0	0	R2=0.99974,ER2=0.96686	TYPED	23	680	0.0338235	MODERATE	missense_variant	protein_coding	RRBP1	ENST00000246043.8	c.3169T>C	p.Cys1057Arg	0.0380634	1.53	0	0	0	1	NA	NA	NA	NA	NA	NA	NA	NA	-1	-1	1	0	0			0
20	18814110	rs1053839	C	T	0.251	0	1.15899	0.559451	0.0454932	T	C	0.0167	0.0162	0.3037	1.01684	1.04859222449551-0.985088224495506	T	C	0.14	0.1413	0.322	T	C	0	0.0191	0.9981	-0.225167	1.02246	0.822858	-0.00475926	0.0499586	0.953043	0.8199	T	C	0.998	0.977	1.019	-0.0024	0.0107	0	0	0	0	0	0	0	R2=0.99481,ER2=0.90997	TYPED	171	680	0.251471	MODERATE	missense_variant	protein_coding	SCP2D1	ENST00000377428.4	c.295C>T	p.Pro99Ser	0.239189	11.34	0	0	0	1	NA	NA	NA	NA	NA	NA	NA	NA	-1	-1	1	0	0			0
20	19280962	rs3790174	T	C	0.043	0	-2.70129	1.28499	0.0289142	NA	NA	NA	NA	NA	NA	NA	T	C	1.9124	1.3989	0.1716	NA	NA	NA	NA	NA	2.1906	4.94394	0.656466	NA	NA	NA	0.9955	T	C	0.999	0.744	1.342	-0.0009	0.1506	0	0	0	0	0	0	0	R2=0.99511,ER2=0.84388	TYPED	29	680	0.0426471	MODERATE	missense_variant	protein_coding	SLC24A3	ENST00000328041.11	c.146T>C	p.Leu49Pro	0.012815	22.5	0	0	0	1	NA	NA	NA	NA	NA	NA	NA	NA	-1	-1	0	0	0			0
20	19960775	rs45488002	C	T	0.021	0	4.10319	1.79371	0.0306634	NA	NA	NA	NA	NA	NA	NA	T	C	1.9384	1.4983	0.1957	NA	NA	NA	NA	NA	-1.56549	4.40956	0.708602	0.725979	0.249075	0.00290674	0.03422	T	C	1.084	1.006	1.167	0.0804	0.0379	0	0	0	0	0	0	0	R2=0.99886,ER2=0.60151	TYPED	14	680	0.0205882	MODERATE	missense_variant	protein_coding	RIN2	ENST00000440354.2	c.427C>T	p.Pro143Ser	0.0087423	9.764	0	0	0	1	NA	NA	NA	NA	NA	NA	NA	NA	-1	-1	1	0	0			0
20	21512380	rs8192563	C	G	0.015	0	-3.69944	1.84976	0.0222855	NA	NA	NA	NA	NA	NA	NA	C	G	-1.2882	0.7944	0.1049	C	G	-0.0283	0.1222	0.8169	-2.80016	2.94412	0.357513	-0.278905	0.133884	0.0333767	0.7965	C	G	0.992	0.936	1.052	-0.0076	0.0296	0	0	0	0	0	0	0	R2=0.74778	IMPUTED	10	680	0.0147059	MODERATE	missense_variant	protein_coding	NKX2-2	ENST00000377142.5	c.365G>C	p.Gly122Ala	0.0149571	17.92	0	0	0	1	NA	NA	NA	NA	NA	NA	NA	NA	-1	-1	0	0	0			0
20	22582352	rs200459003	G	A	0.01	0	-3.84814	2.23907	0.0403051	NA	NA	NA	NA	NA	NA	NA	NA	NA	NA	NA	NA	NA	NA	NA	NA	NA	NA	NA	NA	0.596327	0.300534	0.0390296	0.7313	A	G	1.027	0.882	1.197	0.0268	0.078	0	0	0	0	1	0	1	R2=0.59953	IMPUTED	7	680	0.0102941	MODERATE	missense_variant	protein_coding	FOXA2	ENST00000419308.6	c.890C>T	p.Ala297Val	0.00224413	18.92	0	0	0	1	NA	NA	NA	NA	NA	NA	NA	NA	-1	-1	0	0	1			0
20	32893271	rs73904069	C	T	0.015	0	3.96587	1.87896	0.0413553	NA	NA	NA	NA	NA	NA	NA	T	C	-0.4411	0.4992	0.377	NA	NA	NA	NA	NA	NA	NA	NA	NA	NA	NA	0.4045	T	C	1.063	0.92	1.229	0.0615	0.0738	0	0	0	0	0	0	0	R2=1,ER2=1	TYPED	10	680	0.0147059	MODERATE	missense_variant	protein_coding	EFCAB8	ENST00000400522.8	c.856C>T	p.Arg286Cys	0.0381541	13.69	0	0	0	1	NA	NA	NA	NA	NA	NA	NA	NA	-1	-1	1	0	0			0
20	32930492	rs6058961	A	G	0.154	0	1.45705	0.624333	0.0197978	A	G	0.0009	0.0155	0.9522	1.0009	1.03128040512153-0.970520405121527	A	G	0.0716	0.1224	0.5584	A	G	-0.0114	0.0166	0.4947	0.0989435	1.10744	0.989353	0.0970116	0.0487642	0.0363165	0.06375	A	G	0.983	0.965	1.001	-0.0171	0.0092	0	0	0	0	0	0	0	R2=0.99997,ER2=0.999	TYPED	105	680	0.154412	MODERATE	missense_variant	protein_coding	EFCAB8	ENST00000400522.8	c.2507A>G	p.Glu836Gly	0.226431	8.727	0	0	0	1	NA	NA	NA	NA	NA	NA	NA	NA	-1	-1	1	0	0			0
20	33663590	rs7260921	A	G	0.196	0	1.22229	0.62539	0.0294229	NA	NA	NA	NA	NA	NA	NA	NA	NA	NA	NA	NA	NA	NA	NA	NA	NA	3.61729	2.66282	0.16021	-0.459258	0.435699	0.29815	0.6087	A	G	0.959	0.818	1.125	-0.0417	0.0814	0	0	0	0	0	0	0	R2=0.98503	IMPUTED	133	680	0.195588	MODERATE	missense_variant	protein_coding	C20orf144	ENST00000375222.4	c.185A>G	p.Gln62Arg	0.148831	1.12	0	0	0	1	NA	NA	NA	NA	NA	NA	NA	NA	-1	-1	1	0	0			0
20	35504248	rs56259282	G	A	0.016	0	4.3981	1.79108	0.0153391	NA	NA	NA	NA	NA	NA	NA	NA	NA	NA	NA	NA	NA	NA	NA	NA	NA	2.95983	2.18141	0.146061	0.0599965	0.158925	0.623264	0.9065	A	G	1.005	0.928	1.088	0.0048	0.0408	0	0	0	0	0	0	0	R2=0.89369	IMPUTED	11	680	0.0161765	MODERATE	missense_variant	protein_coding	CEP250	ENST00000397527.6	c.5879G>A	p.Arg1960Gln	0.00769957	0.341	0	0	0	1	NA	NA	NA	NA	NA	NA	NA	NA	-1	-1	1	0	0			0
20	41203988	rs17265513	T	C	0.085	0	2.01831	0.854724	0.0140829	T	C	-0.0364	0.0177	0.03976	0.964255	0.998946514526665-0.929562514526665	T	C	0.4489	0.1486	0.002529	T	C	-0.0272	0.0189	0.1515	1.43986	1.37338	0.274216	0.0712632	0.0510701	0.163174	0.001063	T	C	0.967	0.948	0.987	-0.0334	0.0102	0	0	0	0	0	0	0	R2=0.97957	IMPUTED	58	680	0.0852941	MODERATE	missense_variant	protein_coding	ZHX3	ENST00000544979.6	c.929A>G	p.Asn310Ser	0.116359	23	0	0	0	1	NA	NA	NA	NA	NA	NA	NA	NA	-1	-1	1	0	0			0
20	44489345	rs59069332	C	G	0.018	0	3.66235	1.91724	0.0360392	NA	NA	NA	NA	NA	NA	NA	NA	NA	NA	NA	NA	NA	NA	NA	NA	NA	NA	NA	NA	NA	NA	NA	NA	NA	NA	NA	NA	NA	NA	NA	0	0	0	0	0	0	0	R2=0.97812	IMPUTED	12	680	0.0176471	MODERATE	missense_variant	protein_coding	TTPAL	ENST00000262605.9	c.833C>G	p.Ala278Gly	0.0211493	23	0	0	0	1	NA	NA	NA	NA	NA	NA	NA	NA	-1	-1	1	0	0			0
20	44724960	rs13339902	G	A	0.009	0	6.33057	2.518	0.0144152	NA	NA	NA	NA	NA	NA	NA	NA	NA	NA	NA	NA	NA	NA	NA	NA	NA	NA	NA	NA	NA	NA	NA	NA	NA	NA	NA	NA	NA	NA	NA	0	0	0	0	0	0	0	R2=0.93801	IMPUTED	6	680	0.00882353	MODERATE	missense_variant	protein_coding	CCN5	ENST00000190983.4	c.500G>A	p.Gly167Glu	0.0286297	0.003	0	0	0	1	NA	NA	NA	NA	NA	NA	NA	NA	-1	-1	1	0	0			0
20	46008985	rs1805088	C	T	0.178	0	1.12666	0.606445	0.0382776	NA	NA	NA	NA	NA	NA	NA	T	C	0.3606	0.395	0.3613	T	C	0.0981	0.0493	0.04685	NA	NA	NA	-0.0633117	0.12832	0.605448	0.002562	T	C	1.093	1.031	1.157	0.0886	0.0294	0	0	0	0	0	0	0	R2=0.99094	IMPUTED	121	680	0.177941	MODERATE	missense_variant	protein_coding	MMP9	ENST00000372330.3	c.59C>T	p.Ala20Val	0.035177	16.48	0	0	0	1	NA	NA	NA	NA	NA	NA	NA	NA	-1	-1	1	0	0			0
20	46128885	rs11086998	C	G	0.11	0	1.48345	0.706624	0.0407717	NA	NA	NA	NA	NA	NA	NA	C	G	0.0343	0.7215	0.9621	C	G	-0.1034	0.0876	0.2378	-3.60152	3.73444	0.316009	0.188202	0.306403	0.58211	0.1016	C	G	0.918	0.829	1.017	-0.0852	0.052	0	0	0	0	0	0	0	R2=0.99157	IMPUTED	75	680	0.110294	MODERATE	missense_variant	protein_coding	CD40	ENST00000372285.8	c.679C>G	p.Pro227Ala	0.0216064	0.001	0	0	0	1	NA	NA	NA	NA	NA	NA	NA	NA	-1	-1	1	0	0			0
20	48642225	rs16993997	C	T	0.243	0	-0.960512	0.538876	0.0410092	T	C	0.0099	0.0153	0.5193	1.00995	1.03993716711754-0.979961167117542	T	C	-0.1191	0.1377	0.3874	T	C	-0.007	0.0179	0.6937	0.19546	0.998118	0.878017	0.0187724	0.0489557	0.707358	0.1291	T	C	0.984	0.964	1.005	-0.0158	0.0104	0	0	0	0	0	0	0	R2=1,ER2=1	TYPED	165	680	0.242647	MODERATE	missense_variant	protein_coding	PREX1	ENST00000371941.4	c.3718G>A	p.Val1240Ile	0.15378	22.6	0	0	0	1	NA	NA	NA	NA	NA	NA	NA	NA	-1	-1	0	0	0			0
20	48657188	rs55904123	C	T	0.249	0	-0.951728	0.529804	0.0451681	T	C	0.0104	0.0153	0.4963	1.01045	1.04044226796579-0.98046626796579	T	C	-0.054	0.1307	0.6794	T	C	-0.0059	0.0179	0.7406	0.19546	0.998118	0.878017	0.0187724	0.0489557	0.707358	0.1361	T	C	0.985	0.965	1.005	-0.0155	0.0104	0	0	0	0	0	0	0	R2=1,ER2=0.99999	TYPED	169	680	0.248529	MODERATE	missense_variant&splice_region_variant	protein_coding	PREX1	ENST00000371941.4	c.1975G>A	p.Val659Met	0.160969	10.69	0	0	0	1	NA	NA	NA	NA	NA	NA	NA	NA	-1	-1	0	0	0			0
20	49118348	rs139970346	C	T	0.049	0	-2.34509	1.16286	0.0464054	NA	NA	NA	NA	NA	NA	NA	NA	NA	NA	NA	NA	NA	NA	NA	NA	NA	NA	NA	NA	NA	NA	NA	0.5325	T	C	0.639	0.157	2.608	-0.4478	0.7176	0	0	0	0	0	0	0	R2=0.99812,ER2=0.90672	TYPED	33	680	0.0485294	MODERATE	missense_variant	protein_coding	STAU1	ENST00000371856.6	c.1174G>A	p.Asp392Asn	0.0101175	23.1	0	0	0	1	NA	NA	NA	NA	NA	NA	NA	NA	-1	-1	0	0	0			0
20	49656637	rs2273086	C	T	0.013	0	7.2022	2.00897	0.000600614	NA	NA	NA	NA	NA	NA	NA	T	C	0.215	0.4529	0.635	T	C	-0.014	0.0542	0.7966	-2.22858	3.92195	0.59552	0.178148	0.156074	0.235019	0.9027	T	C	0.996	0.938	1.058	-0.0038	0.0308	0	0	0	0	0	0	0	R2=0.99723,ER2=0.94372	TYPED	9	680	0.0132353	MODERATE	missense_variant	protein_coding	B4GALT5	ENST00000371711.4	c.181G>A	p.Gly61Ser	0.0171219	25.7	0	0	0	1	NA	NA	NA	NA	NA	NA	NA	NA	-1	-1	1	0	0			0
20	51790301	rs61737142	C	G	0.004	0	9.18326	3.33392	0.0107298	NA	NA	NA	NA	NA	NA	NA	NA	NA	NA	NA	NA	NA	NA	NA	NA	NA	NA	NA	NA	NA	NA	NA	NA	NA	NA	NA	NA	NA	NA	NA	0	0	0	0	0	0	0	R2=0.99683	IMPUTED	3	680	0.00441176	MODERATE	missense_variant	protein_coding	SALL4	ENST00000217086.9	c.2182G>C	p.Ala728Pro	0.0248593	21.6	0	0	0	1	NA	NA	NA	NA	NA	NA	NA	NA	-1	-1	1	0	0			0
20	53255499	rs6097319	G	A	0.022	0	4.23966	1.63902	0.017783	NA	NA	NA	NA	NA	NA	NA	NA	NA	NA	NA	NA	NA	NA	NA	NA	NA	NA	NA	NA	NA	NA	NA	0.8318	A	G	1.028	0.798	1.323	0.0274	0.129	0	0	0	0	0	0	0	R2=0.99944,ER2=0.99731	TYPED	15	680	0.0220588	MODERATE	missense_variant	protein_coding	TSHZ2	ENST00000371497.10	c.2041G>A	p.Ala681Thr	0.0629302	1.955	0	0	0	1	NA	NA	NA	NA	NA	NA	NA	NA	-1	-1	1	0	0			0
20	53576021	rs61730989	G	A	0.006	0	8.08062	3.03444	0.0056479	NA	NA	NA	NA	NA	NA	NA	A	G	-3.4761	5.6561	0.5388	A	G	-0.0021	0.1119	0.9847	NA	NA	NA	-0.104965	0.306477	0.661774	0.745	A	G	1.017	0.92	1.124	0.0166	0.051	0	0	0	0	0	0	0	R2=0.98521	IMPUTED	4	680	0.00588235	MODERATE	missense_variant	protein_coding	ZNF217	ENST00000302342.3	c.2743C>T	p.Pro915Ser	0.00434471	18.73	0	0	0	1	NA	NA	NA	NA	NA	NA	NA	NA	-1	-1	1	0	0			0
20	53576022	rs61730988	C	A	0.006	0	8.08062	3.03444	0.0056479	NA	NA	NA	NA	NA	NA	NA	A	C	-3.4761	5.6561	0.5388	NA	NA	NA	NA	NA	NA	NA	NA	-0.104965	0.306477	0.661774	0.7839	A	C	1.014	0.917	1.121	0.014	0.0511	0	0	0	0	0	0	0	R2=0.98521	IMPUTED	4	680	0.00588235	MODERATE	missense_variant	protein_coding	ZNF217	ENST00000302342.3	c.2742G>T	p.Glu914Asp	0.00434471	20.3	0	0	0	1	NA	NA	NA	NA	NA	NA	NA	NA	-1	-1	1	0	0			0
20	56386407	rs1047972	T	C	0.865	0	-1.56767	0.685292	0.027268	T	C	-0.0022	0.0255	0.9307	0.997802	1.04778241822631-0.947822418226309	T	C	0.3412	0.1583	0.03118	T	C	-0.0277	0.0199	0.1629	-0.918561	1.10015	0.395495	0.0907745	0.0597303	0.137083	0.4449	T	C	0.992	0.971	1.013	-0.0083	0.0108	0	1	0	0	0	0	1	R2=0.99994,ER2=0.99972	TYPED	588	680	0.864706	MODERATE	missense_variant	protein_coding	AURKA	ENST00000312783.10	c.169A>G	p.Ile57Val	0.849632	0.002	0	0	0	1	NA	NA	NA	NA	NA	NA	NA	NA	-1	-1	0	0	1			0
20	56408019	rs6069736	C	T	0.14	0	0.762774	0.671483	0.249301	T	C	-0.0449	0.0347	0.1959	0.956093	1.02410508636143-0.88808108636143	T	C	0.3676	0.2043	0.07202	T	C	-0.1153	0.0259	8.698e-06	0.484763	1.27373	0.698558	-0.143605	0.0683837	0.0298275	7.07e-16	T	C	0.889	0.864	0.915	-0.1175	0.0146	0	0	1	0	1	1	3	R2=0.95411	IMPUTED	95	680	0.139706	MODIFIER	upstream_gene_variant	protein_coding	CASS4	ENST00000360314.7	c.-4318C>T	NA	0.131119	0.885	0	0	1	0	NA	NA	NA	NA	NA	NA	NA	NA	-1	-1	1	0	3			0
20	56422512	rs6024870	G	A	0.072	0	1.04348	0.882616	0.205737	A	G	-0.0932	0.0236	8.044e-05	0.911011	0.957267279818736-0.864755279818736	A	G	0.3289	0.1955	0.09244	A	G	-0.1279	0.0262	1.102e-06	1.11485	1.31505	0.353966	-0.148187	0.0700386	0.0306488	1.25e-15	A	G	0.889	0.864	0.915	-0.1176	0.0147	1	0	1	0	1	1	4	R2=0.91033	IMPUTED	49	680	0.0720588	MODIFIER	intron_variant	protein_coding	CASS4	ENST00000360314.7	c.36+10018G>A	NA	0.0837886	5.355	0	0	1	0	NA	NA	NA	NA	NA	NA	NA	NA	-1	-1	1	0	4			0
20	56423488	rs6014724	A	G	0.147	0	0.488424	0.665845	0.440398	A	G	0.0609	0.0356	0.08698	1.06279	1.13256862961009-0.993016629610094	A	G	-0.264	0.2025	0.1924	A	G	0.1319	0.0259	3.652e-07	0.216177	1.23049	0.856603	-0.138592	0.069056	0.0381343	4.837e-16	A	G	1.125	1.093	1.157	0.1176	0.0145	0	0	1	0	1	1	3	R2=0.93895	IMPUTED	100	680	0.147059	MODIFIER	intron_variant	protein_coding	CASS4	ENST00000360314.7	c.36+10994A>G	NA	0.121931	8.388	0	0	1	0	NA	NA	NA	NA	NA	NA	NA	NA	-1	-1	1	0	3			0
20	56443204	rs7274581	T	C	0.087	0	0.960005	0.825883	0.263364	T	C	0.075	0.0225	0.0008765	1.07788	1.12198415088463-1.03378415088463	T	C	-0.2891	0.1939	0.136	T	C	0.1148	0.0259	9.022e-06	1.91935	1.25095	0.107692	-0.124262	0.0730043	0.0773209	1.229e-11	T	C	1.104	1.073	1.136	0.0992	0.0146	1	0	1	0	0	1	3	R2=0.99813,ER2=0.9457	TYPED	59	680	0.0867647	MODIFIER	intron_variant	protein_coding	CASS4	ENST00000360314.7	c.460-2696T>C	NA	0.125426	2.07	0	0	1	0	NA	NA	NA	NA	NA	NA	NA	NA	-1	-1	1	0	3			0
20	57959991	rs73299123	C	T	0.168	0	-1.27445	0.641838	0.0485049	NA	NA	NA	NA	NA	NA	NA	T	C	0.0342	0.4418	0.9382	T	C	0.0275	0.0906	0.7616	3.70818	2.1942	0.277157	-0.238948	0.193398	0.173126	0.123	T	C	1.074	0.981	1.177	0.0717	0.0465	0	0	0	0	0	0	0	R2=0.99092	IMPUTED	114	680	0.167647	HIGH	splice_acceptor_variant&intron_variant	pseudogene	AL354984.1	ENST00000650783.1	n.92-1G>A	NA	0.0687181	0.43	0	0	0	1	NA	NA	NA	NA	NA	NA	NA	NA	-1	-1	0	0	0			0
20	58160703	rs17440813	A	G	0.172	0	-1.58465	0.619711	0.00657784	A	G	0.0107	0.0234	0.6461	1.01076	1.05662144972117-0.964893449721169	A	G	0.2904	0.2087	0.164	A	G	-0.0078	0.0281	0.7822	-1.43595	1.29039	0.257356	-0.155805	0.0930366	0.0927856	0.2895	A	G	0.983	0.952	1.015	-0.0173	0.0163	0	0	0	0	0	0	0	R2=0.98821	IMPUTED	117	680	0.172059	MODERATE	missense_variant	protein_coding	C20orf85	ENST00000371168.4	c.295A>G	p.Ile99Val	0.0729873	23.8	0	0	0	1	NA	NA	NA	NA	NA	NA	NA	NA	-1	-1	0	0	0			0
20	58470709	rs3946003	A	G	0.379	0	-1.42584	0.48587	0.00622194	A	G	0.0202	0.0141	0.1509	1.02041	1.04804140070015-0.992769400700148	A	G	-0.1906	0.1081	0.07778	A	G	0.0074	0.0154	0.6293	-1.07197	0.771147	0.174215	0.0121284	0.0417869	0.729997	0.6685	A	G	1.004	0.987	1.021	0.0037	0.0086	0	0	0	0	0	0	0	R2=0.9645	IMPUTED	258	680	0.379412	MODERATE	missense_variant	protein_coding	APCDD1L	ENST00000371149.8	c.88T>C	p.Cys30Arg	0.442299	5.526	0	0	0	1	NA	NA	NA	NA	NA	NA	NA	NA	-1	-1	0	0	0			0
20	59193552	rs181984	G	C	0.066	0	2.53377	1.01152	0.0121317	C	G	0.0192	0.0799	0.8098	1.01939	1.17598950533212-0.862781505332123	C	G	0.0345	0.3177	0.9136	C	G	0.0042	0.0421	0.9207	2.47439	1.87522	0.16974	-0.0607254	0.11947	0.574556	0.5327	C	G	0.986	0.941	1.032	-0.0146	0.0234	0	0	0	0	0	0	0	R2=0.99889	IMPUTED	45	680	0.0661765	MODERATE	missense_variant	protein_coding	ZNF831	ENST00000371030.3	c.2533G>C	p.Gly845Arg	0.114727	10.25	0	0	0	1	NA	NA	NA	NA	NA	NA	NA	NA	-1	-1	1	0	0			0
20	59193688	rs56057707	C	T	0.269	0	-1.353	0.558121	0.017642	T	C	0.0182	0.0157	0.2453	1.01837	1.04913862934969-0.987594629349689	T	C	0.0771	0.1371	0.5741	T	C	0.0113	0.0185	0.5415	-0.0498139	0.956943	0.927357	0.0687259	0.0524586	0.193789	0.5944	T	C	1.006	0.985	1.026	0.0055	0.0104	0	0	0	0	0	0	0	R2=0.99331	IMPUTED	183	680	0.269118	MODERATE	missense_variant	protein_coding	ZNF831	ENST00000371030.3	c.2669C>T	p.Ala890Val	0.162949	2.289	0	0	0	1	NA	NA	NA	NA	NA	NA	NA	NA	-1	-1	0	0	0			0
20	59194085	rs55786258	G	C	0.268	0	-1.35125	0.558402	0.0177256	C	G	0.0337	0.0245	0.1685	1.03427	1.08229427789775-0.986254277897751	C	G	0.0693	0.1349	0.6076	C	G	0.0101	0.0185	0.5839	-0.0682018	0.96798	0.907046	0.0665472	0.0523599	0.204564	0.6788	C	G	1.004	0.984	1.025	0.0043	0.0104	0	0	0	0	0	0	0	R2=0.99651,ER2=0.98449	TYPED	182	680	0.267647	MODERATE	missense_variant	protein_coding	ZNF831	ENST00000371030.3	c.3066G>C	p.Leu1022Phe	0.155159	0.4	0	0	0	1	NA	NA	NA	NA	NA	NA	NA	NA	-1	-1	0	0	0			0
20	60001394	rs41314912	T	G	0.015	0	6.25266	2.08001	0.00182076	T	G	-0.009	0.0515	0.8617	0.99104	1.09198037877288-0.890100378772884	T	G	0.5947	0.3813	0.1188	T	G	0.0238	0.054	0.6597	-4.80819	2.69451	0.0690857	-0.271059	0.130416	0.0348322	0.0433	T	G	1.063	1.002	1.127	0.0608	0.0301	0	0	0	0	1	1	2	R2=0.99739	IMPUTED	10	680	0.0147059	MODERATE	missense_variant	protein_coding	CDH26	ENST00000348616.9	c.2149T>G	p.Cys717Gly	0.015588	6.185	0	0	0	1	NA	NA	NA	NA	NA	NA	NA	NA	-1	-1	1	0	2			0
20	62324140	rs116895933	C	T	0.018	0	3.6695	1.65413	0.0391692	T	C	-0.1247	0.1245	0.3166	0.882762	1.1267816913717-0.638741691371703	T	C	0.6069	1.084	0.5755	T	C	-0.1121	0.0585	0.05545	1.07959	1.75839	0.524222	-0.00149431	0.139585	0.945626	0.06857	T	C	0.956	0.91	1.004	-0.0455	0.025	0	0	0	0	0	0	0	R2=0.94768	IMPUTED	12	680	0.0176471	MODERATE	missense_variant	protein_coding	LAMA5	ENST00000252999.7	c.5708G>A	p.Arg1903Lys	0.0187767	0.959	0	0	0	1	NA	NA	NA	NA	NA	NA	NA	NA	-1	-1	1	0	0			0
20	63743088	rs6742	T	C	0.815	0	0.0516559	0.565092	0.773606	T	C	-0.038	0.0365	0.2975	0.962713	1.0342529408912-0.891172940891199	T	C	-0.1298	0.2004	0.5172	T	C	-0.0677	0.0199	0.000653	0.55058	1.04171	0.583874	0.0368097	0.0485962	0.425112	2.488e-06	T	C	0.952	0.933	0.972	-0.0492	0.0104	0	0	0	0	0	0	0	R2=0.88429	IMPUTED	554	680	0.814706	MODIFIER	3_prime_UTR_variant	protein_coding	SLC2A4RG	ENST00000266077.5	c.*98T>C	NA	0.778911	4.732	0	0	1	0	NA	NA	NA	NA	NA	NA	NA	NA	-1	-1	1	0	0			0
20	63861569	rs2281534	T	A	0.103	0	2.87959	0.71374	4.69023e-05	A	T	0.0073	0.0583	0.9005	1.00733	1.12159470995467-0.893058709954666	A	T	0.3283	0.4306	0.4459	A	T	0.0501	0.0312	0.1082	0.642953	1.69161	0.765119	0.0731559	0.0679066	0.308878	0.01084	A	T	1.041	1.009	1.074	0.0403	0.0158	0	0	0	0	0	0	0	R2=0.97734	IMPUTED	70	680	0.102941	MODERATE	missense_variant	protein_coding	ABHD16B	ENST00000369916.5	c.29T>A	p.Leu10Gln	0.0581662	25.2	0	0	0	1	NA	NA	NA	NA	NA	NA	NA	NA	-1	-1	1	0	0			0
20	63862625	rs74444574	G	A	0.103	0	2.87959	0.71374	4.69023e-05	A	G	0.0075	0.0582	0.8979	1.00753	1.12160019544453-0.893456195444534	A	G	0.2462	0.4407	0.5763	A	G	0.0493	0.0311	0.1125	0.75288	1.74733	0.729	0.100652	0.0712007	0.169335	0.01992	A	G	1.038	1.006	1.071	0.0374	0.016	0	0	0	0	0	0	0	R2=0.97729	IMPUTED	70	680	0.102941	MODERATE	missense_variant	protein_coding	ABHD16B	ENST00000369916.5	c.1085G>A	p.Arg362Gln	0.0570781	9.762	0	0	0	1	NA	NA	NA	NA	NA	NA	NA	NA	-1	-1	1	0	0			0
21	14582272	rs2822786	G	A	0.359	0	0.869629	0.477338	0.04241	A	G	0.007	0.0198	0.7222	1.00702	1.04583255726685-0.968216557266849	A	G	-0.0067	0.1132	0.953	A	G	0.0309	0.0153	0.04394	-1.48526	0.81361	0.0789846	-0.0235645	0.0496571	0.689453	0.984	A	G	1	0.982	1.018	-0.0002	0.009	0	0	0	0	0	0	0	R2=0.99907,ER2=0.97749	TYPED	244	680	0.358824	MODERATE	missense_variant	protein_coding	SAMSN1	ENST00000285670.7	c.125C>T	p.Pro42Leu	0.237225	9.465	0	0	0	1	NA	NA	NA	NA	NA	NA	NA	NA	-1	-1	1	0	0			0
21	17594323	rs551416462	G	A	0.007	0	6.20521	2.66447	0.0267532	NA	NA	NA	NA	NA	NA	NA	NA	NA	NA	NA	NA	NA	NA	NA	NA	NA	NA	NA	NA	NA	NA	NA	NA	NA	NA	NA	NA	NA	NA	NA	0	0	0	0	0	0	0	R2=0.99982	IMPUTED	5	680	0.00735294	MODERATE	missense_variant	protein_coding	BTG3	ENST00000339775.10	c.661C>T	p.Leu221Phe	1.1334e-05	19.87	0	0	0	1	NA	NA	NA	NA	NA	NA	NA	NA	-1	-1	1	0	0			0
21	18383723	rs2824790	C	G	0.266	0	1.11793	0.518787	0.0416152	C	G	-0.0261	0.0209	0.2116	0.974238	1.0152016609713-0.933273660971301	C	G	0.1794	0.1192	0.1324	C	G	-0.0147	0.0158	0.3496	0.338604	0.88511	0.78013	0.014335	0.0561565	0.821746	0.8677	C	G	1.002	0.984	1.019	0.0015	0.0089	0	0	0	0	0	0	0	R2=0.99863,ER2=0.98504	TYPED	181	680	0.266176	MODERATE	missense_variant	protein_coding	TMPRSS15	ENST00000284885.8	c.400G>C	p.Glu134Gln	0.268862	23.2	0	0	0	1	NA	NA	NA	NA	NA	NA	NA	NA	-1	-1	1	0	0			0
21	22056609	rs113443330	T	A	0.028	0	5.83664	1.26836	2.92548e-06	NA	NA	NA	NA	NA	NA	NA	NA	NA	NA	NA	NA	A	T	0.0423	0.1049	0.6867	3.51159	4.1846	0.366295	0.0460516	0.253621	0.950701	0.2328	A	T	0.958	0.893	1.028	-0.0428	0.0359	0	0	0	0	0	0	0	R2=0.98754	IMPUTED	19	680	0.0279412	MODIFIER	upstream_gene_variant	pseudogene	LINC01687	ENST00000419467.1	n.-2240A>T	NA	0.00947524	0.168	1	0	0	0	NA	NA	NA	NA	NA	NA	NA	NA	-1	-1	1	0	0			0
21	22058104	rs76897629	A	T	0.028	0	5.83664	1.26836	2.92548e-06	NA	NA	NA	NA	NA	NA	NA	NA	NA	NA	NA	NA	NA	NA	NA	NA	NA	3.51159	4.1846	0.366295	0.0460516	0.253621	0.950701	0.253	A	T	1.042	0.971	1.117	0.0409	0.0358	0	0	0	0	0	0	0	R2=0.98734	IMPUTED	19	680	0.0279412	MODIFIER	upstream_gene_variant	pseudogene	LINC01687	ENST00000419467.1	n.-3735T>A	NA	0.00945257	0.037	1	0	0	0	NA	NA	NA	NA	NA	NA	NA	NA	-1	-1	1	0	0			0
21	22078361	rs149723382	AATATATATACATATATATAT	A	0.028	0	5.83664	1.26836	2.92548e-06	NA	NA	NA	NA	NA	NA	NA	NA	NA	NA	NA	NA	NA	NA	NA	NA	NA	NA	NA	NA	0.0460516	0.253621	0.950701	0.3068	A	AATATATATACATATATATAT	0.964	0.898	1.035	-0.037	0.0362	0	0	0	0	0	0	0	R2=0.98713	IMPUTED	19	680	0.0279412	MODIFIER	intron_variant	pseudogene	LINC01687	ENST00000420255.1	n.205+18148_205+18167delATATATATATGTATATATAT	NA	0.00946768	0.279	1	0	0	0	A	18223	0.8801	0.0993898	0.724321	1.06938	-1.28504	0.198777	1	1	1	0	0			0
21	22083977	rs111821850	C	T	0.028	0	5.83664	1.26836	2.92548e-06	NA	NA	NA	NA	NA	NA	NA	T	C	-0.0454	0.4764	0.924	T	C	-0.0256	0.0874	0.7699	3.51159	4.1846	0.366295	0.0460516	0.253621	0.950701	0.4255	T	C	0.973	0.911	1.04	-0.027	0.0339	0	0	0	0	0	0	0	R2=0.98705	IMPUTED	19	680	0.0279412	MODIFIER	intron_variant	pseudogene	LINC01687	ENST00000420255.1	n.205+12552G>A	NA	0.0104046	1.204	1	0	0	0	T	19656	0.94397	0.092965	0.786731	1.13264	-0.620238	0.535101	1	1	1	0	0			0
21	22135650	rs112965902	C	T	0.028	0	5.83664	1.26836	2.92548e-06	NA	NA	NA	NA	NA	NA	NA	T	C	1.0297	0.6052	0.08888	NA	NA	NA	NA	NA	6.32475	6.13327	0.29105	0.350114	0.311186	0.304958	0.298	T	C	0.958	0.882	1.039	-0.0434	0.0417	0	0	0	0	0	0	0	R2=0.99579	IMPUTED	19	680	0.0279412	MODIFIER	non_coding_transcript_exon_variant	processed_pseudogene	AP000705.2	ENST00000433524.1	n.434G>A	NA	0.00686086	0.7	1	0	0	0	T	19646	0.917	0.109145	0.740398	1.13573	-0.793882	0.427264	1	1	1	0	0			0
21	22207434	rs112092152	T	A	0.028	0	5.83664	1.26836	2.92548e-06	NA	NA	NA	NA	NA	NA	NA	A	T	-0.7366	0.9247	0.4257	A	T	0.0698	0.098	0.4762	6.32475	6.13327	0.29105	0.350114	0.311186	0.304958	0.3453	A	T	0.961	0.884	1.044	-0.0402	0.0426	0	0	0	0	0	0	0	R2=0.99636	IMPUTED	19	680	0.0279412	MODIFIER	upstream_gene_variant	pseudogene	AP000561.1	ENST00000444130.1	n.-2505T>A	NA	0.00644905	0.587	1	0	0	0	NA	NA	NA	NA	NA	NA	NA	NA	-1	-1	1	0	0			0
21	22261900	rs17592663	A	T	0.04	0	5.71151	1.04932	3.68806e-08	A	T	-0.119	0.0742	0.1086	0.887808	1.03323980076195-0.74237580076195	A	T	-0.2866	0.3321	0.3881	A	T	0.026	0.0428	0.5431	-0.940418	2.56045	0.68558	-0.148248	0.112048	0.171657	0.4045	A	T	1.018	0.976	1.062	0.0179	0.0215	0	0	0	0	0	0	0	R2=0.8654	IMPUTED	27	680	0.0397059	MODIFIER	intron_variant	pseudogene	AP000561.1	ENST00000444130.1	n.385+49087A>T	NA	0.0244172	0.563	1	0	0	0	NA	NA	NA	NA	NA	NA	NA	NA	-1	-1	1	0	0	1	Lowest p	0
21	24787663	rs80349253	G	A	0.054	0	-4.61885	0.945294	2.89871e-07	A	G	0.0622	0.0353	0.0779	1.06418	1.13336315847764-0.994987158477645	A	G	0.097	0.2972	0.7441	A	G	0.0475	0.0404	0.2392	-1.04566	2.47849	0.658413	NA	NA	NA	0.1385	A	G	1.034	0.989	1.082	0.0338	0.0228	0	0	0	0	0	0	0	R2=0.98947	IMPUTED	37	680	0.0544118	MODIFIER	intergenic_region	NA	LINC01684-LINC01692	ENSG00000237484-ENSG00000226983	n.24787663G>A	NA	0.0413729	0.442	1	0	0	0	A	19661	1.01221	0.061707	0.896902	1.14234	0.196652	0.8441	1	-1	1	0	0			0
21	25911810	rs112263157	T	C	0.022	0	-5.34683	1.56746	0.000369141	NA	NA	NA	NA	NA	NA	NA	NA	NA	NA	NA	NA	NA	NA	NA	NA	NA	NA	NA	NA	NA	NA	NA	NA	NA	NA	NA	NA	NA	NA	NA	0	0	0	0	0	0	0	R2=1,ER2=1	TYPED	15	680	0.0220588	MODERATE	missense_variant	protein_coding	APP	ENST00000346798.8	c.1840A>G	p.Ser614Gly	0.00504741	21.1	0	0	0	1	NA	NA	NA	NA	NA	NA	NA	NA	-1	-1	0	0	0			0
21	26101558	rs2154481	C	T	0.344	0	-0.295354	0.494664	0.540909	T	C	0.0271	0.0121	0.02463	1.02747	1.05118654468078-1.00375454468078	T	C	-0.2115	0.1053	0.04454	T	C	0.0505	0.0143	0.0004053	0.0554349	0.832435	0.911706	0.000710904	0.0403194	0.997147	1.017e-09	T	C	1.051	1.035	1.068	0.05	0.0082	1	1	1	0	0	1	4	R2=0.97166	IMPUTED	234	680	0.344118	MODIFIER	intron_variant	protein_coding	APP	ENST00000346798.8	c.225+10421G>A	NA	0.362379	6.253	0	0	1	0	NA	NA	NA	NA	NA	NA	NA	NA	-1	-1	0	0	4			0
21	26775872	rs2830489	C	T	0.168	0	0.206235	0.599298	0.859626	T	C	-0.0464	0.029	0.109	0.95466	1.01150002179901-0.897820021799009	T	C	0.128	0.1221	0.2943	T	C	-0.0837	0.0162	2.422e-07	-0.38398	0.919657	0.662061	-0.00738016	0.0501704	0.894973	1.718e-09	T	C	0.947	0.93	0.964	-0.0547	0.0091	0	0	1	0	0	1	2	R2=0.98164	IMPUTED	114	680	0.167647	MODIFIER	intergenic_region	NA	CYYR1-ADAMTS1	ENSG00000166265-ENSG00000154734	n.26775872C>T	NA	0.182871	1.119	0	0	1	0	NA	NA	NA	NA	NA	NA	NA	NA	-1	-1	1	0	2			0
21	26784537	rs2830500	C	A	0.191	0	0.145291	0.576537	0.852852	A	C	-0.0434	0.0148	0.00347	0.957528	0.986536302133698-0.928520302133698	A	C	0.1555	0.1151	0.1766	A	C	-0.0806	0.0156	2.528e-07	-0.362683	0.893354	0.667637	-0.0329972	0.0480352	0.499157	5.08e-08	A	C	0.953	0.936	0.969	-0.0485	0.0089	1	0	1	0	0	1	3	R2=0.97488	IMPUTED	130	680	0.191176	MODIFIER	intergenic_region	NA	CYYR1-ADAMTS1	ENSG00000166265-ENSG00000154734	n.26784537C>A	NA	0.213147	0.207	0	0	1	0	NA	NA	NA	NA	NA	NA	NA	NA	-1	-1	1	0	3			0
21	26838535	rs56251528	C	T	0.078	0	1.54459	0.812102	0.0457537	T	C	-0.0413	0.0796	0.6036	0.959541	1.11555722439681-0.803525224396807	T	C	0.1827	0.4621	0.6925	T	C	-0.0489	0.0437	0.2622	-0.130772	1.9427	0.933613	-0.0122965	0.0784678	0.867703	0.566	T	C	0.99	0.958	1.024	-0.0097	0.017	0	0	0	0	0	0	0	R2=0.99603,ER2=0.92072	TYPED	53	680	0.0779412	MODERATE	missense_variant	protein_coding	ADAMTS1	ENST00000284984.8	c.2108G>A	p.Arg703His	0.0467377	16.41	0	0	0	1	NA	NA	NA	NA	NA	NA	NA	NA	-1	-1	1	0	0			0
21	27178165	rs2830750	T	G	0.06	0	-3.99471	0.969435	9.33184e-06	T	G	-0.0013	0.0305	0.9661	0.998701	1.05848084463395-0.938920844633952	T	G	0.3886	0.2563	0.1295	T	G	-0.0031	0.0346	0.9289	3.02282	2.70442	0.258251	-0.068206	0.164455	0.67374	0.727	T	G	0.993	0.955	1.033	-0.007	0.0199	0	0	0	0	0	0	0	R2=0.99389	IMPUTED	41	680	0.0602941	MODIFIER	intergenic_region	NA	GPX1P2-AP001605.1	ENSG00000215326-ENSG00000231236	n.27178165T>G	NA	0.0501455	2.589	1	0	0	0	G	19651	0.949285	0.0540078	0.853936	1.05528	-0.963678	0.335208	1	1	0	0	0			0
21	27178240	rs17363202	G	C	0.06	0	-3.99471	0.969435	9.33184e-06	C	G	-0.0571	0.0511	0.2633	0.9445	1.0446556146824-0.8443436146824	C	G	-0.3862	0.2514	0.1246	C	G	0.003	0.0346	0.9299	3.02282	2.70442	0.258251	-0.068206	0.164455	0.67374	0.7161	C	G	1.007	0.969	1.048	0.0073	0.02	0	0	0	0	0	0	0	R2=0.99392	IMPUTED	41	680	0.0602941	MODIFIER	intergenic_region	NA	GPX1P2-AP001605.1	ENSG00000215326-ENSG00000231236	n.27178240G>C	NA	0.0499377	0.249	1	0	0	0	NA	NA	NA	NA	NA	NA	NA	NA	-1	-1	0	0	0			0
21	30430736	rs999597	G	A	0.038	0	-2.38728	1.15958	0.0235493	NA	NA	NA	NA	NA	NA	NA	A	G	-0.1184	0.4283	0.7822	A	G	0.038	0.0638	0.5512	2.01759	2.37468	0.348896	0.0705672	0.124173	0.550576	0.3513	A	G	0.978	0.932	1.025	-0.0227	0.0243	0	0	0	0	0	0	0	R2=0.99972,ER2=0.99929	TYPED	26	680	0.0382353	MODERATE	missense_variant	protein_coding	KRTAP13-4	ENST00000334068.3	c.461G>A	p.Arg154His	0.0212815	6.717	0	0	0	1	NA	NA	NA	NA	NA	NA	NA	NA	-1	-1	0	0	0			0
21	32316888	rs762225	G	C	0.079	0	2.22135	0.931354	0.0211179	NA	NA	NA	NA	NA	NA	NA	NA	NA	NA	NA	NA	NA	NA	NA	NA	NA	-6.45843	3.22802	0.0428399	NA	NA	NA	NA	NA	NA	NA	NA	NA	NA	NA	0	0	0	0	0	0	0	R2=0.97759	IMPUTED	54	680	0.0794118	MODERATE	missense_variant	protein_coding	URB1	ENST00000382751.4	c.6212C>G	p.Pro2071Arg	0.016389	23.1	0	0	0	1	NA	NA	NA	NA	NA	NA	NA	NA	-1	-1	1	0	0			0
21	32321914	rs3761342	C	G	0.954	0	2.49944	1.13289	0.0237779	C	G	-0.1429	0.0499	0.004165	0.866841	0.964644748636293-0.769036748636293	C	G	-0.0018	0.2018	0.9928	C	G	-0.0237	0.0273	0.3841	-0.87657	1.59414	0.53421	-0.0800904	0.0952843	0.456985	0.9787	C	G	1	0.969	1.031	-0.0004	0.0156	0	0	0	0	0	0	0	R2=0.99933,ER2=0.98945	TYPED	649	680	0.954412	MODERATE	missense_variant	protein_coding	URB1	ENST00000382751.4	c.5371G>C	p.Val1791Leu	0.92846	0.001	0	0	0	1	NA	NA	NA	NA	NA	NA	NA	NA	-1	-1	1	0	0			0
21	36231128	rs141956049	C	G	0.037	0	-3.90543	1.31576	0.00221931	NA	NA	NA	NA	NA	NA	NA	NA	NA	NA	NA	NA	NA	NA	NA	NA	NA	NA	NA	NA	NA	NA	NA	NA	NA	NA	NA	NA	NA	NA	NA	0	0	0	0	0	0	0	R2=0.97558	IMPUTED	25	680	0.0367647	MODERATE	missense_variant	protein_coding	DOP1B	ENST00000399151.3	c.2344C>G	p.Leu782Val	0.00256149	9.556	0	0	0	1	NA	NA	NA	NA	NA	NA	NA	NA	-1	-1	0	0	0			0
21	36278075	rs143714922	G	A	0.029	0	2.58902	1.33231	0.0440663	NA	NA	NA	NA	NA	NA	NA	A	G	0.1855	0.4166	0.6561	NA	NA	NA	NA	NA	NA	NA	NA	-0.313646	0.439089	0.522598	0.3553	A	G	0.689	0.312	1.519	-0.3728	0.4034	0	0	0	0	0	0	0	R2=0.9919,ER2=0.89969	TYPED	20	680	0.0294118	MODERATE	missense_variant	protein_coding	DOP1B	ENST00000399151.3	c.5813G>A	p.Arg1938His	0.0064075	25.8	0	0	0	1	NA	NA	NA	NA	NA	NA	NA	NA	-1	-1	1	0	0			0
21	38291838	rs928771	T	G	0.315	0	-0.627612	0.526549	0.192005	T	G	-0.0104	0.0121	0.3912	0.989654	1.0133698930091-0.965937893009096	T	G	0.1658	0.1031	0.1078	T	G	-0.004	0.0142	0.779	-0.3244	0.747865	0.676193	-0.0148392	0.0458813	0.756055	0.6721	T	G	0.997	0.981	1.013	-0.0035	0.0082	0	0	0	0	0	0	0	R2=1,ER2=0.99988	TYPED	214	680	0.314706	MODIFIER	upstream_gene_variant	protein_coding	KCNJ15	ENST00000398927.1	c.-4914T>G	NA	0.331626	1.297	0	0	1	0	NA	NA	NA	NA	NA	NA	NA	NA	-1	-1	0	0	0			0
21	38299554	rs2230033	G	A	0.465	0	-0.8226	0.449244	0.0407706	A	G	0.0093	0.0122	0.4455	1.00934	1.03325537937177-0.985431379371769	A	G	-0.1844	0.1058	0.08122	A	G	0.0101	0.0142	0.4771	-0.28078	0.721401	0.717282	-0.0182985	0.0430521	0.705828	0.5797	A	G	1.005	0.989	1.021	0.0045	0.0081	0	0	0	0	0	0	0	R2=0.99999,ER2=0.99977	TYPED	316	680	0.464706	MODERATE	missense_variant	protein_coding	KCNJ15	ENST00000328656.8	c.293G>A	p.Gly98Asp	0.380407	9.342	0	0	0	1	NA	NA	NA	NA	NA	NA	NA	NA	-1	-1	0	0	0			0
21	38818484	rs61735785	C	A	0.007	0	6.08794	2.56564	0.0366264	NA	NA	NA	NA	NA	NA	NA	A	C	-0.9555	1.0692	0.3715	A	C	-0.1004	0.0747	0.1789	NA	NA	NA	0.344478	0.137766	0.00978424	0.4362	A	C	0.969	0.896	1.049	-0.0312	0.0401	0	0	0	0	0	0	0	R2=0.78488	IMPUTED	5	680	0.00735294	MODERATE	missense_variant	protein_coding	ETS2	ENST00000360938.8	c.649C>A	p.Leu217Ile	0.00875741	13.35	0	0	0	1	NA	NA	NA	NA	NA	NA	NA	NA	-1	-1	1	0	0			0
21	39452055	rs6517549	G	A	0.956	0	-2.81309	1.11261	0.0156564	A	G	0.0276	0.0469	0.557	1.02798	1.11990840840834-0.936060408408343	A	G	0.314	0.2318	0.1757	A	G	0.0444	0.0467	0.3419	-3.48414	2.25379	0.11021	-0.0634669	0.097057	0.510609	0.5322	A	G	0.985	0.938	1.033	-0.0154	0.0246	0	0	0	0	0	0	0	R2=0.99999,ER2=0.99965	TYPED	650	680	0.955882	MODERATE	missense_variant	protein_coding	SH3BGR	ENST00000333634.8	c.148G>A	p.Asp50Asn	0.980079	1.223	0	0	0	1	NA	NA	NA	NA	NA	NA	NA	NA	-1	-1	0	0	0			0
21	39746251	rs117841904	G	A	0.009	0	6.32977	2.42363	0.0197058	NA	NA	NA	NA	NA	NA	NA	A	G	-0.0066	0.4855	0.9892	A	G	0.0671	0.0743	0.3671	NA	NA	NA	NA	NA	NA	0.4096	A	G	0.969	0.898	1.045	-0.0318	0.0385	0	0	0	0	0	0	0	R2=0.9973,ER2=0.9804	TYPED	6	680	0.00882353	HIGH	stop_gained	protein_coding	IGSF5	ENST00000380588.4	c.53G>A	p.Trp18*	0.00722354	35	0	0	0	1	NA	NA	NA	NA	NA	NA	NA	NA	-1	-1	1	0	0			0
21	40353698	rs41395652	C	T	0.079	0	-1.89496	0.91222	0.0302803	T	C	0.023	0.0865	0.7904	1.02327	1.19280653954722-0.853726539547218	T	C	0.4532	0.7669	0.5546	T	C	-0.1025	0.0418	0.0143	0.161434	3.1243	0.959907	-0.209732	0.0947957	0.0250225	0.1448	T	C	0.97	0.931	1.011	-0.0306	0.021	0	0	0	0	0	0	0	R2=0.99947,ER2=0.97907	TYPED	54	680	0.0794118	MODERATE	missense_variant	protein_coding	DSCAM	ENST00000400454.6	c.701G>A	p.Arg234His	0.0255318	22.3	0	0	0	1	NA	NA	NA	NA	NA	NA	NA	NA	-1	-1	0	0	0			0
21	41991439	rs140397626	GCCT	G	0.085	0	1.66712	0.8208	0.0380615	NA	NA	NA	NA	NA	NA	NA	NA	NA	NA	NA	NA	NA	NA	NA	NA	NA	0.572653	1.8337	0.838146	-0.0637719	0.108168	0.600866	0.3618	G	GCCT	1.015	0.983	1.047	0.0146	0.0161	0	0	0	0	0	0	0	R2=0.99675	IMPUTED	58	680	0.0852941	MODERATE	disruptive_inframe_deletion	protein_coding	ZBTB21	ENST00000310826.10	c.2654_2656delAGG	p.Glu885del	0.0723677	16.4	0	0	0	1	NA	NA	NA	NA	NA	NA	NA	NA	-1	-1	1	0	0			0
21	42388518	rs35227181	C	T	0.107	0	1.88069	0.744618	0.0137623	T	C	-0.0551	0.058	0.3419	0.946391	1.06007050417096-0.832710504170956	T	C	-0.2702	0.2756	0.327	T	C	0.0144	0.0307	0.6393	-0.00261033	1.24692	0.957673	0.0504696	0.0742341	0.482237	0.05119	T	C	1.026	1	1.053	0.0259	0.0133	0	0	0	0	0	0	0	R2=0.99779,ER2=0.88286	TYPED	73	680	0.107353	MODERATE	missense_variant	protein_coding	TMPRSS3	ENST00000433957.7	c.331G>A	p.Gly111Ser	0.120862	15.27	0	0	0	1	NA	NA	NA	NA	NA	NA	NA	NA	-1	-1	1	0	0			0
21	42903558	rs756066564	A	AG	0.013	0	5.18067	2.07094	0.0103203	NA	NA	NA	NA	NA	NA	NA	NA	NA	NA	NA	NA	NA	NA	NA	NA	NA	NA	NA	NA	-0.341536	0.3106	0.291487	0.3241	A	AG	1.247	0.804	1.933	0.2206	0.2237	0	0	0	0	0	0	0	R2=0.99832	IMPUTED	9	680	0.0132353	HIGH	frameshift_variant	protein_coding	NDUFV3	ENST00000354250.7	c.552dupG	p.Leu185fs	0.00110696	23.1	0	0	0	1	NA	NA	NA	NA	NA	NA	NA	NA	-1	-1	1	0	0			0
21	43800602	rs915770	A	G	0.268	0	1.13473	0.536721	0.0185745	A	G	-0.0025	0.016	0.8751	0.997503	1.02886312239746-0.96614312239746	A	G	0.1199	0.1566	0.444	A	G	0.0129	0.0189	0.4936	0.437971	1.16301	0.719982	0.0673892	0.0601085	0.278069	0.413	A	G	1.009	0.988	1.031	0.0089	0.0108	0	0	0	0	0	0	0	R2=1,ER2=1	TYPED	182	680	0.267647	MODERATE	missense_variant	protein_coding	RRP1	ENST00000497547.2	c.977A>G	p.Lys326Arg	0.239567	23.5	0	0	0	1	NA	NA	NA	NA	NA	NA	NA	NA	-1	-1	1	0	0			0
21	44292407	rs1800525	G	A	0.11	0	3.65918	0.742534	9.68073e-07	A	G	0.029	0.0519	0.576	1.02942	1.13114859447513-0.927700594475131	A	G	0.5995	0.4387	0.1717	A	G	-0.0196	0.0291	0.4999	3.08933	1.77146	0.093942	0.00887001	0.0863379	0.960511	0.4887	A	G	0.99	0.961	1.019	-0.0104	0.015	0	0	0	0	0	0	0	R2=0.92026	IMPUTED	75	680	0.110294	LOW	splice_region_variant&intron_variant	protein_coding	AIRE	ENST00000291582.6	c.1095+6G>A	NA	0.111051	1.813	1	0	0	0	A	19661	1.02407	0.0390677	0.948584	1.10557	0.608855	0.542621	1	-1	0	0	0	1	Only variant	0
21	44426661	rs144380426	C	T	0.013	0	5.18067	2.07094	0.0103203	NA	NA	NA	NA	NA	NA	NA	NA	NA	NA	NA	NA	NA	NA	NA	NA	NA	NA	NA	NA	NA	NA	NA	0.02115	T	C	0.835	0.716	0.973	-0.1808	0.0784	0	0	0	0	0	1	1	R2=0.95757	IMPUTED	9	680	0.0132353	MODERATE	missense_variant&splice_region_variant	protein_coding	TRPM2	ENST00000397932.6	c.3947C>T	p.Thr1316Met	0.0026106	0.466	0	0	0	1	NA	NA	NA	NA	NA	NA	NA	NA	-1	-1	1	0	1			0
21	44539415	rs147442908	T	C	0.013	0	5.18067	2.07094	0.0103203	NA	NA	NA	NA	NA	NA	NA	NA	NA	NA	NA	NA	NA	NA	NA	NA	NA	NA	NA	NA	NA	NA	NA	0.06846	T	C	1.574	0.966	2.563	0.4535	0.2489	0	0	0	0	0	0	0	R2=0.96548	IMPUTED	9	680	0.0132353	MODERATE	missense_variant	protein_coding	KRTAP10-1	ENST00000400375.1	c.736A>G	p.Met246Val	0.00342287	0.022	0	0	0	1	NA	NA	NA	NA	NA	NA	NA	NA	-1	-1	1	0	0			0
21	44658139	rs74937137	G	A	0.015	0	4.79279	1.91071	0.00894887	NA	NA	NA	NA	NA	NA	NA	NA	NA	NA	NA	NA	NA	NA	NA	NA	NA	NA	NA	NA	-0.334943	0.433966	0.39575	0.931	A	G	1.009	0.826	1.232	0.0088	0.1021	0	0	0	0	0	0	0	R2=0.9758	IMPUTED	10	680	0.0147059	MODERATE	missense_variant	protein_coding	KRTAP12-3	ENST00000397907.1	c.160G>A	p.Val54Met	0.0113793	1.593	0	0	0	1	NA	NA	NA	NA	NA	NA	NA	NA	-1	-1	1	0	0			0
21	44666553	rs146322780	G	A	0.015	0	4.79279	1.91071	0.00894887	NA	NA	NA	NA	NA	NA	NA	NA	NA	NA	NA	NA	NA	NA	NA	NA	NA	NA	NA	NA	NA	NA	NA	0.7588	A	G	0.984	0.89	1.089	-0.0158	0.0514	0	0	0	0	0	0	0	R2=0.99915,ER2=0.99235	TYPED	10	680	0.0147059	MODERATE	missense_variant	protein_coding	KRTAP12-2	ENST00000360770.3	c.334C>T	p.Pro112Ser	0.00454494	23.4	0	0	0	1	NA	NA	NA	NA	NA	NA	NA	NA	-1	-1	1	0	0			0
21	44851537	rs235314	C	T	0.41	0	0.981044	0.466205	0.0282241	T	C	0.0156	0.0122	0.2001	1.01572	1.03963431521139-0.99181031521139	T	C	0.1224	0.1194	0.3056	T	C	0.0311	0.0143	0.02956	-0.296517	0.776857	0.646822	-0.00804336	0.0460012	0.851403	0.6951	T	C	0.997	0.981	1.013	-0.0032	0.0082	0	0	0	0	0	0	0	R2=0.99992,ER2=0.99401	TYPED	279	680	0.410294	MODERATE	missense_variant	protein_coding	PTTG1IP	ENST00000445724.3	c.259G>A	p.Ala87Thr	0.453973	0.072	0	0	0	1	NA	NA	NA	NA	NA	NA	NA	NA	-1	-1	1	0	0			0
21	44943765	rs138701512	G	A	0.013	0	5.18067	2.07094	0.0103203	NA	NA	NA	NA	NA	NA	NA	NA	NA	NA	NA	NA	NA	NA	NA	NA	NA	NA	NA	NA	NA	NA	NA	0.2468	A	G	1.645	0.709	3.817	0.4975	0.4296	0	0	0	0	0	0	0	R2=0.99872	IMPUTED	9	680	0.0132353	MODERATE	missense_variant	protein_coding	FAM207A	ENST00000291634.11	c.211G>A	p.Val71Met	0.000510031	14.79	0	0	0	1	NA	NA	NA	NA	NA	NA	NA	NA	-1	-1	1	0	0			0
21	45509417	rs187670025	C	G	0.007	0	7.48508	2.87225	0.0182209	NA	NA	NA	NA	NA	NA	NA	NA	NA	NA	NA	NA	C	G	0.1056	0.0687	0.1244	1.58913	3.71291	0.661049	-0.150985	0.177755	0.369702	0.332	C	G	0.968	0.906	1.034	-0.0328	0.0338	0	0	0	0	0	0	0	R2=0.93197	IMPUTED	5	680	0.00735294	MODERATE	missense_variant	protein_coding	COL18A1	ENST00000355480.10	c.3851C>G	p.Pro1284Arg	0.0100684	21.2	0	0	0	1	NA	NA	NA	NA	NA	NA	NA	NA	-1	-1	1	0	0			0
21	46122138	rs141166141	C	T	0.024	0	4.24629	1.52752	0.00267549	NA	NA	NA	NA	NA	NA	NA	T	C	-0.0819	0.7546	0.9136	T	C	0.1366	0.0669	0.0413	NA	NA	NA	0.0986669	0.156135	0.635482	0.9578	T	C	1.002	0.94	1.068	0.0017	0.0327	0	0	0	0	0	0	0	R2=0.99995,ER2=0.99695	TYPED	16	680	0.0235294	MODERATE	missense_variant	protein_coding	COL6A2	ENST00000300527.9	c.1552C>T	p.Pro518Ser	0.00993237	24	0	0	0	1	NA	NA	NA	NA	NA	NA	NA	NA	-1	-1	1	0	0			0
21	46188796	rs76408279	C	T	0.065	0	-2.21375	0.963415	0.0453299	T	C	-0.009	0.0264	0.7343	0.99104	1.04278437877288-0.939296378772884	T	C	0.3404	0.2716	0.21	T	C	0.0068	0.0303	0.8216	2.86398	1.91506	0.139278	0.100332	0.0732539	0.179346	0.4933	T	C	1.012	0.978	1.048	0.0122	0.0178	0	0	0	0	0	0	0	R2=1,ER2=1	TYPED	44	680	0.0647059	MODERATE	missense_variant	protein_coding	LSS	ENST00000419093.5	c.194G>A	p.Arg65Gln	0.0562243	3.886	0	0	0	1	NA	NA	NA	NA	NA	NA	NA	NA	-1	-1	0	0	0			0
21	46194639	rs35785446	G	A	0.054	0	-2.35609	1.02921	0.0475734	A	G	-0.0069	0.0261	0.7926	0.993124	1.04427975034282-0.941967750342816	A	G	0.3043	0.2663	0.2532	A	G	0.0075	0.0301	0.8044	3.16572	2.04022	0.116421	0.100332	0.0732539	0.179346	0.5663	A	G	1.01	0.976	1.046	0.0102	0.0178	0	0	0	0	0	0	0	R2=1,ER2=1	TYPED	37	680	0.0544118	MODERATE	missense_variant	protein_coding	LSS	ENST00000356396.8	c.1840C>T	p.Arg614Trp	0.0469266	29.4	0	0	0	1	NA	NA	NA	NA	NA	NA	NA	NA	-1	-1	0	0	0			0
21	46388857	rs35044802	G	A	0.056	0	-3.08899	1.00841	0.00391127	A	G	0.0064	0.0286	0.8227	1.00642	1.06247652376066-0.950364523760661	A	G	0.7544	0.2765	0.006376	A	G	-0.0006	0.0327	0.9847	0.0192753	2.0336	0.933889	0.0913125	0.0814988	0.273308	0.5885	A	G	1.01	0.973	1.049	0.0104	0.0192	0	0	0	0	0	0	0	R2=0.98728	IMPUTED	38	680	0.0558824	MODERATE	missense_variant	protein_coding	PCNT	ENST00000359568.10	c.3580G>A	p.Ala1194Thr	0.0378896	0.707	0	0	0	1	NA	NA	NA	NA	NA	NA	NA	NA	-1	-1	0	0	0			0
21	46416489	rs34151633	T	C	0.054	0	-2.75531	1.03002	0.0141421	T	C	-0.0009	0.0282	0.9753	0.9991	1.05437240487853-0.943828404878527	T	C	-0.6524	0.275	0.01767	T	C	-0.0005	0.0325	0.988	0.0192753	2.0336	0.933889	0.109428	0.081459	0.187539	0.5528	T	C	0.989	0.953	1.026	-0.0113	0.019	0	0	0	0	0	0	0	R2=0.99875	IMPUTED	37	680	0.0544118	MODERATE	missense_variant	protein_coding	PCNT	ENST00000359568.10	c.6571T>C	p.Ser2191Pro	0.0372662	14.85	0	0	0	1	NA	NA	NA	NA	NA	NA	NA	NA	-1	-1	0	0	0			0
21	46443844	rs2073380	A	C	0.094	0	1.94784	0.806841	0.0159594	A	C	-0.0064	0.0146	0.6603	0.99362	1.02223643637915-0.965004436379149	A	C	0.2255	0.1455	0.1211	A	C	-0.0211	0.0173	0.2224	-1.84574	1.09426	0.0817603	-0.060688	0.0523821	0.217824	0.6529	A	C	1.004	0.985	1.024	0.0044	0.0098	0	0	0	0	0	0	0	R2=0.98688	IMPUTED	64	680	0.0941176	MODERATE	missense_variant	protein_coding	PCNT	ENST00000359568.10	c.9735A>C	p.Arg3245Ser	0.177698	7.657	0	0	0	1	NA	NA	NA	NA	NA	NA	NA	NA	-1	-1	1	0	0			0
22	20431352	rs361566	G	A	0.14	0	1.83844	0.685305	0.00849836	A	G	-0.0442	0.0181	0.01458	0.956763	0.992238585819355-0.921286585819355	A	G	0.0394	0.1359	0.7717	A	G	-0.0367	0.0186	0.04806	0.712874	1.12296	0.532187	-0.0314087	0.0532162	0.4905	0.8192	A	G	0.998	0.977	1.018	-0.0024	0.0105	1	0	1	0	0	0	2	R2=0.97946	IMPUTED	95	680	0.139706	MODERATE	missense_variant	protein_coding	SCARF2	ENST00000623402.1	c.520C>T	p.Pro174Ser	0.128694	28.6	0	0	0	1	NA	NA	NA	NA	NA	NA	NA	NA	-1	-1	1	0	2			0
22	22704805	rs9623875	G	A	0.075	0	1.70216	0.831144	0.0456351	A	G	0.0352	0.0443	0.4269	1.03583	1.12265485345516-0.948998853455158	A	G	-0.2053	0.2145	0.3385	A	G	0.0268	0.0244	0.2723	NA	NA	NA	-0.0437916	0.0535464	0.402967	0.6416	A	G	1.006	0.982	1.03	0.0056	0.0121	0	0	0	0	0	0	0	R2=0.32686	IMPUTED	51	680	0.075	MODERATE	missense_variant	IG_V_gene	IGLV3-22	ENST00000390307.2	c.328G>A	p.Asp110Asn	0.29904	12.13	0	0	0	1	NA	NA	NA	NA	NA	NA	NA	NA	-1	-1	1	0	0			0
22	24938217	rs7292477	G	T	0.046	0	-2.63236	1.09726	0.00874563	NA	NA	NA	NA	NA	NA	NA	NA	NA	NA	NA	NA	NA	NA	NA	NA	NA	NA	NA	NA	NA	NA	NA	0.9764	T	G	0.996	0.766	1.295	-0.004	0.134	0	0	0	0	0	0	0	R2=0.9969,ER2=0.93721	TYPED	31	680	0.0455882	MODERATE	missense_variant	protein_coding	TMEM211	ENST00000423535.1	c.272C>A	p.Ala91Asp	0.0332918	13.36	0	0	0	1	NA	NA	NA	NA	NA	NA	NA	NA	-1	-1	0	0	0			0
22	26488073	rs4820682	G	A	0.906	0	-1.60861	0.805988	0.0376088	A	G	0.0402	0.0189	0.0336	1.04102	1.07806295716483-1.00397495716483	A	G	-0.1149	0.1619	0.478	A	G	0.0218	0.0221	0.3223	-0.599595	1.27409	0.6883	-0.0518472	0.0659789	0.428963	0.2183	A	G	1.016	0.991	1.041	0.0156	0.0127	1	0	0	0	0	0	1	R2=0.99982,ER2=0.99587	TYPED	616	680	0.905882	MODERATE	missense_variant	protein_coding	SRRD	ENST00000215917.11	c.295G>A	p.Ala99Thr	0.810049	2.201	0	0	0	1	NA	NA	NA	NA	NA	NA	NA	NA	-1	-1	0	0	1			0
22	29439071	rs16987627	T	C	0.234	0	1.37584	0.582402	0.0140106	T	C	0.0025	0.0158	0.8736	1.0025	1.0334711276058-0.971535127605795	T	C	0.0378	0.1385	0.7849	T	C	-0.0041	0.0186	0.8275	0.847954	1.26013	0.492961	0.0266827	0.0534236	0.642454	0.8237	T	C	1.002	0.982	1.023	0.0023	0.0105	0	0	0	0	0	0	0	R2=0.98859	IMPUTED	159	680	0.233824	MODERATE	missense_variant	protein_coding	RFPL1	ENST00000354373.2	c.280T>C	p.Trp94Arg	0.185485	1.781	0	0	0	1	NA	NA	NA	NA	NA	NA	NA	NA	-1	-1	1	0	0			0
22	30407590	rs77995868	A	G	0.006	0	-6.50872	3.19921	0.0345255	NA	NA	NA	NA	NA	NA	NA	NA	NA	NA	NA	NA	A	G	-0.6873	0.7132	0.3351	NA	NA	NA	NA	NA	NA	0.03512	A	G	1.575	1.032	2.402	0.454	0.2155	0	0	0	0	0	0	0	R2=0.99824	IMPUTED	4	680	0.00588235	MODERATE	missense_variant	protein_coding	SEC14L2	ENST00000615189.5	c.410A>G	p.His137Arg	0.0156523	1.403	0	0	0	1	NA	NA	NA	NA	NA	NA	NA	NA	-1	-1	0	0	0			0
22	30491681	rs115178857	C	G	0.006	0	-6.50872	3.19921	0.0345255	NA	NA	NA	NA	NA	NA	NA	NA	NA	NA	NA	NA	NA	NA	NA	NA	NA	NA	NA	NA	NA	NA	NA	0.02319	C	G	1.457	1.053	2.017	0.3765	0.1659	0	0	0	0	0	0	0	R2=0.99487	IMPUTED	4	680	0.00588235	MODERATE	missense_variant	protein_coding	SEC14L4	ENST00000255858.12	c.973G>C	p.Gly325Arg	0.0133024	19.46	0	0	0	1	NA	NA	NA	NA	NA	NA	NA	NA	-1	-1	0	0	0			0
22	30491838	rs149720232	G	A	0.006	0	-6.50872	3.19921	0.0345255	NA	NA	NA	NA	NA	NA	NA	NA	NA	NA	NA	NA	A	G	-0.9836	0.5814	0.09068	NA	NA	NA	NA	NA	NA	0.02396	A	G	0.699	0.512	0.954	-0.3584	0.1587	0	0	0	0	0	0	0	R2=0.99484	IMPUTED	4	680	0.00588235	MODERATE	missense_variant	protein_coding	SEC14L4	ENST00000255858.12	c.907C>T	p.Leu303Phe	0.013291	23.2	0	0	0	1	NA	NA	NA	NA	NA	NA	NA	NA	-1	-1	0	0	0			0
22	31262219	rs34930775	C	T	0.029	0	-3.04649	1.33733	0.0213079	NA	NA	NA	NA	NA	NA	NA	T	C	-0.2907	0.3103	0.3488	T	C	0.0094	0.0502	0.8509	2.39855	2.9605	0.40479	-0.0677517	0.155117	0.589384	0.1816	T	C	1.037	0.983	1.094	0.0364	0.0272	0	0	0	0	0	0	0	R2=0.99115	IMPUTED	20	680	0.0294118	MODERATE	missense_variant	protein_coding	LIMK2	ENST00000340552.4	c.574C>T	p.Arg192Cys	0.0146171	27.2	0	0	0	1	NA	NA	NA	NA	NA	NA	NA	NA	-1	-1	0	0	0			0
22	32158998	rs5998267	A	G	0.456	0	-1.04658	0.460796	0.0169491	A	G	0.0036	0.0264	0.8929	1.00361	1.055350487783-0.951862487783004	A	G	-0.0571	0.1112	0.6074	A	G	-0.006	0.0146	0.6808	-0.104476	0.794982	0.895143	0.0251545	0.0463372	0.614669	0.2767	A	G	1.009	0.993	1.025	0.0089	0.0082	0	0	0	0	0	0	0	R2=0.9979,ER2=0.97958	TYPED	310	680	0.455882	MODERATE	missense_variant	protein_coding	C22orf42	ENST00000382097.4	c.218T>C	p.Leu73Pro	0.559976	0.562	0	0	0	1	NA	NA	NA	NA	NA	NA	NA	NA	-1	-1	0	0	0			0
22	35082652	rs200067062	C	G	0.031	0	3.5127	1.43727	0.0288259	NA	NA	NA	NA	NA	NA	NA	NA	NA	NA	NA	NA	NA	NA	NA	NA	NA	NA	NA	NA	NA	NA	NA	NA	NA	NA	NA	NA	NA	NA	NA	0	0	0	0	0	0	0	R2=0.92309	IMPUTED	21	680	0.0308824	MODERATE	missense_variant	protein_coding	ISX	ENST00000308700.6	c.364C>G	p.Pro122Ala	0.000816049	24	0	0	0	1	NA	NA	NA	NA	NA	NA	NA	NA	-1	-1	1	0	0			0
22	35381192	rs2071747	G	C	0.029	0	2.65977	1.32999	0.0355595	C	G	-0.0311	0.0411	0.4493	0.969379	1.04993463036593-0.888822630365935	C	G	-0.0078	0.2413	0.9742	C	G	-0.0488	0.0321	0.1285	3.51622	1.93656	0.0632997	-0.00687328	0.0986082	0.900265	0.01197	C	G	1.047	1.01	1.085	0.0459	0.0183	0	0	0	0	0	0	0	R2=0.92895	IMPUTED	20	680	0.0294118	MODERATE	missense_variant	protein_coding	HMOX1	ENST00000216117.9	c.19G>C	p.Asp7His	0.040436	17.29	0	0	0	1	NA	NA	NA	NA	NA	NA	NA	NA	-1	-1	1	0	0			0
22	35410383	rs133416	T	C	0.712	0	1.1994	0.516371	0.0269674	T	C	-0.035	0.0136	0.009893	0.965605	0.992261416257566-0.938949416257566	T	C	0.0438	0.1157	0.7049	T	C	-0.0537	0.0158	0.0006688	-0.216117	0.952176	0.826091	-0.0580389	0.0424782	0.15409	0.1907	T	C	0.988	0.97	1.006	-0.012	0.0092	0	0	0	0	0	0	0	R2=0.9654	IMPUTED	484	680	0.711765	HIGH	splice_donor_variant&intron_variant	processed_transcript	MCM5	ENST00000464908.5	n.23+2T>C	NA	0.759322	0.191	0	0	0	1	NA	NA	NA	NA	NA	NA	NA	NA	-1	-1	1	0	0			0
22	35727036	rs2076672	C	T	0.231	0	1.09582	0.547117	0.0407467	T	C	0.0154	0.0139	0.2674	1.01552	1.04276319106144-0.988275191061439	T	C	-0.0951	0.1209	0.4315	T	C	0.018	0.0161	0.2642	1.44664	0.970674	0.116232	0.0196673	0.0431279	0.654113	0.4519	T	C	0.993	0.975	1.011	-0.0069	0.0092	0	0	0	0	0	0	0	R2=0.9999,ER2=0.99404	TYPED	157	680	0.230882	MODERATE	missense_variant	protein_coding	APOL5	ENST00000249044.2	c.968C>T	p.Thr323Met	0.20909	15.58	0	0	0	1	NA	NA	NA	NA	NA	NA	NA	NA	-1	-1	1	0	0			0
22	37002154	rs743749	C	T	0.213	0	-1.32285	0.593411	0.0415572	T	C	0.0165	0.0156	0.2915	1.01664	1.04721287678606-0.986060876786056	T	C	-0.0178	0.149	0.9047	T	C	-0.0028	0.0181	0.8756	0.289712	0.969934	0.809482	0.0982296	0.0550968	0.0608921	0.1924	T	C	0.987	0.967	1.007	-0.0133	0.0102	0	0	0	0	0	0	0	R2=0.98538	IMPUTED	145	680	0.213235	MODERATE	missense_variant	protein_coding	TEX33	ENST00000381821.2	c.172G>A	p.Ala58Thr	0.200929	0.013	0	0	0	1	NA	NA	NA	NA	NA	NA	NA	NA	-1	-1	0	0	0			0
22	37002160	rs743750	C	A	0.213	0	-1.32285	0.593411	0.0415572	A	C	0.0065	0.0173	0.7083	1.00652	1.04042917084531-0.972613170845308	A	C	-0.0859	0.1364	0.5288	A	C	-0.0028	0.0182	0.8791	0.289712	0.969934	0.809482	0.0982296	0.0550968	0.0608921	0.1732	A	C	0.986	0.967	1.006	-0.0139	0.0102	0	0	0	0	0	0	0	R2=0.98536	IMPUTED	145	680	0.213235	MODERATE	missense_variant	protein_coding	TEX33	ENST00000381821.2	c.166G>T	p.Ala56Ser	0.202728	0.024	0	0	0	1	NA	NA	NA	NA	NA	NA	NA	NA	-1	-1	0	0	0			0
22	37185382	rs229526	G	C	0.159	0	-1.66698	0.648878	0.0136531	C	G	-0.0576	0.023	0.01236	0.944027	0.989107482917836-0.898947482917836	C	G	0.1145	0.1232	0.3527	C	G	-0.028	0.0173	0.105	0.752198	0.72086	0.263486	-0.00194623	0.0469276	0.979594	0.005819	C	G	0.973	0.955	0.992	-0.027	0.0098	0	0	0	0	0	0	0	R2=0.99824,ER2=0.97881	TYPED	108	680	0.158824	MODERATE	missense_variant	protein_coding	C1QTNF6	ENST00000337843.7	c.125C>G	p.Pro42Arg	0.217201	20.7	0	0	0	1	NA	NA	NA	NA	NA	NA	NA	NA	-1	-1	0	0	0			0
22	37185445	rs229527	C	A	0.422	0	-1.23743	0.482915	0.00601542	A	C	-0.0236	0.0123	0.05488	0.976676	1.00078430215508-0.952568302155084	A	C	0.2115	0.102	0.03815	A	C	-0.0117	0.0145	0.4214	0.78817	0.90933	0.377874	0.00927394	0.0406055	0.759547	0.5839	A	C	0.996	0.98	1.012	-0.0045	0.0082	0	0	0	0	0	0	0	R2=0.93828	IMPUTED	287	680	0.422059	MODERATE	missense_variant	protein_coding	C1QTNF6	ENST00000337843.7	c.62G>T	p.Gly21Val	0.408119	15.88	0	0	0	1	NA	NA	NA	NA	NA	NA	NA	NA	-1	-1	0	0	0			0
22	37609137	rs13055343	T	C	0.081	0	1.65474	0.821795	0.0468575	T	C	0.0071	0.0529	0.893	1.00713	1.11080926475787-0.903441264757866	NA	NA	NA	NA	NA	T	C	-0.0859	0.0546	0.1153	-3.83226	2.44777	0.115964	-0.200056	0.192607	0.331258	0.5601	T	C	0.982	0.923	1.044	-0.0183	0.0314	0	0	0	0	0	0	0	R2=0.98582	IMPUTED	55	680	0.0808824	HIGH	start_lost	protein_coding	GGA1	ENST00000449944.5	c.2T>C	p.Met1?	0.129004	5.723	0	0	0	1	NA	NA	NA	NA	NA	NA	NA	NA	-1	-1	1	0	0			0
22	39100317	rs139292	TAAC	T	0.266	0	-1.21199	0.562359	0.014968	NA	NA	NA	NA	NA	NA	NA	NA	NA	NA	NA	NA	NA	NA	NA	NA	NA	-0.568195	0.892008	0.544016	0.00994942	0.0449048	0.823578	0.7444	T	TAAC	1.003	0.986	1.021	0.0029	0.0089	0	0	0	0	0	0	0	R2=0.9878	IMPUTED	181	680	0.266176	MODERATE	disruptive_inframe_deletion	protein_coding	APOBEC3H	ENST00000348946.8	c.45_47delCAA	p.Asn15del	0.315781	12.97	0	0	0	1	NA	NA	NA	NA	NA	NA	NA	NA	-1	-1	0	0	0			0
22	39101399	rs139297	G	C	0.381	0	-1.08252	0.511862	0.0228159	C	G	-0.0088	0.0188	0.639	0.991239	1.02808660667077-0.954390606670767	C	G	-0.0804	0.1082	0.4572	C	G	-0.003	0.0142	0.8301	-0.200067	0.84464	0.82546	0.01733	0.0413124	0.667149	0.7645	C	G	0.998	0.982	1.014	-0.0025	0.0082	0	0	0	0	0	0	0	R2=0.98962	IMPUTED	259	680	0.380882	MODERATE	missense_variant	protein_coding	APOBEC3H	ENST00000348946.8	c.313G>C	p.Gly105Arg	0.554369	0.001	0	0	0	1	NA	NA	NA	NA	NA	NA	NA	NA	-1	-1	0	0	0			0
22	39101447	rs139298	A	G	0.382	0	-1.07822	0.509358	0.0230394	A	G	0.0156	0.0121	0.1992	1.01572	1.03943831521139-0.99200631521139	A	G	0.0447	0.1007	0.6571	A	G	0.0023	0.0142	0.8687	-0.200067	0.84464	0.82546	0.0226208	0.0416492	0.565405	0.731	A	G	1.003	0.987	1.019	0.0028	0.0081	0	0	0	0	0	0	0	R2=0.98622	IMPUTED	260	680	0.382353	MODERATE	missense_variant	protein_coding	APOBEC3H	ENST00000348946.8	c.361A>G	p.Lys121Glu	0.558348	0.002	0	0	0	1	NA	NA	NA	NA	NA	NA	NA	NA	-1	-1	0	0	0			0
22	39101449	rs139299	G	C	0.382	0	-1.07822	0.509358	0.0230394	C	G	-0.0121	0.0188	0.5203	0.987973	1.02482091063084-0.951124910630838	C	G	-0.0237	0.1018	0.8156	C	G	-0.0027	0.0142	0.8508	-0.200067	0.84464	0.82546	0.0226208	0.0416492	0.565405	0.7711	C	G	0.998	0.982	1.014	-0.0024	0.0082	0	0	0	0	0	0	0	R2=0.98679	IMPUTED	260	680	0.382353	MODERATE	missense_variant	protein_coding	APOBEC3H	ENST00000348946.8	c.363G>C	p.Lys121Asn	0.558306	14.82	0	0	0	1	NA	NA	NA	NA	NA	NA	NA	NA	-1	-1	0	0	0			0
22	39102033	rs139302	G	C	0.379	0	-1.05383	0.514908	0.0267917	C	G	-0.0096	0.0188	0.6084	0.990446	1.02729393289722-0.953597932897216	C	G	-0.0798	0.1042	0.444	C	G	-0.0026	0.0142	0.8547	-0.18873	0.855691	0.841606	0.0203471	0.0415474	0.613192	0.673	C	G	0.997	0.981	1.013	-0.0034	0.0082	0	0	0	0	0	0	0	R2=0.99322	IMPUTED	258	680	0.379412	MODERATE	missense_variant	protein_coding	APOBEC3H	ENST00000348946.8	c.534G>C	p.Glu178Asp	0.544373	0.101	0	0	0	1	NA	NA	NA	NA	NA	NA	NA	NA	-1	-1	0	0	0			0
22	41958385	rs62240996	A	C	0.418	0	1.08737	0.461848	0.0205969	A	C	0.0048	0.0271	0.8609	1.00481	1.05792753845414-0.95169553845414	A	C	-0.0236	0.1112	0.832	A	C	0.0287	0.0151	0.05686	-0.533986	0.853084	0.524574	0.0366568	0.0429355	0.366459	0.9472	A	C	1.001	0.984	1.017	0.0006	0.0085	0	0	0	0	0	0	0	R2=0.99997,ER2=0.99369	TYPED	284	680	0.417647	MODERATE	missense_variant	protein_coding	LINC00634	ENST00000669957.1	c.169A>C	p.Thr57Pro	0.489788	3.999	0	0	0	1	NA	NA	NA	NA	NA	NA	NA	NA	-1	-1	1	0	0			0
22	41971833	rs916440	A	G	0.197	0	1.30506	0.574393	0.0251813	A	G	-0.0142	0.0206	0.4899	0.9859	1.02627634447465-0.945524344474646	A	G	0.1522	0.1742	0.3822	A	G	0.0248	0.024	0.3014	-1.95631	1.45761	0.159148	-0.102711	0.0627869	0.102638	0.3478	A	G	1.014	0.985	1.043	0.0136	0.0145	0	0	0	0	0	0	0	R2=0.98161	IMPUTED	134	680	0.197059	MODERATE	missense_variant	protein_coding	SEPTIN3	ENST00000644076.1	c.341A>G	p.His114Arg	0.195693	5.769	0	0	0	1	NA	NA	NA	NA	NA	NA	NA	NA	-1	-1	1	0	0			0
22	42127803	rs28371725	C	T	0.05	0	2.28283	0.990032	0.0252998	T	C	0.0056	0.0208	0.788	1.00562	1.04638370931036-0.964847709310356	T	C	0.1075	0.1737	0.5359	T	C	-0.0256	0.0241	0.2879	0.0508515	1.45759	0.95262	-0.0912775	0.0679003	0.154009	0.4156	T	C	0.989	0.962	1.016	-0.0114	0.014	0	0	0	0	0	0	0	R2=0.96541	IMPUTED	34	680	0.05	MODERATE	missense_variant	protein_coding	CYP2D6	ENST00000389970.7	c.926G>A	p.Gly309Glu	0.070252	5.141	0	0	0	1	NA	NA	NA	NA	NA	NA	NA	NA	-1	-1	1	0	0			0
22	42141618	rs150786922	T	C	0.009	0	7.05073	2.50605	0.00819451	NA	NA	NA	NA	NA	NA	NA	T	C	0.8013	0.5594	0.1521	NA	NA	NA	NA	NA	NA	NA	NA	-0.104664	0.127813	0.388338	0.4046	T	C	1.024	0.969	1.082	0.0235	0.0283	0	0	0	0	0	0	0	R2=0.91487	IMPUTED	6	680	0.00882353	MODERATE	missense_variant	protein_coding	CYP2D7	ENST00000612115.1	c.901A>G	p.Asn301Asp	0.0215497	7.078	0	0	0	1	NA	NA	NA	NA	NA	NA	NA	NA	-1	-1	1	0	0			0
22	42141620	rs139038830	C	G	0.009	0	7.05073	2.50605	0.00819451	NA	NA	NA	NA	NA	NA	NA	C	G	0.6806	0.5526	0.2181	NA	NA	NA	NA	NA	NA	NA	NA	-0.104664	0.127813	0.388338	0.402	C	G	1.024	0.969	1.082	0.0237	0.0283	0	0	0	0	0	0	0	R2=0.91488	IMPUTED	6	680	0.00882353	MODERATE	missense_variant	protein_coding	CYP2D7	ENST00000612115.1	c.899G>C	p.Gly300Ala	0.0215497	0.052	0	0	0	1	NA	NA	NA	NA	NA	NA	NA	NA	-1	-1	1	0	0			0
22	44958251	rs143258763	G	A	0.034	0	-0.210104	1.17911	0.990659	NA	NA	NA	NA	NA	NA	NA	A	G	0.2215	0.4548	0.6262	NA	NA	NA	NA	NA	-8.08184	2.29122	0.000535123	0.638	0.426988	0.129815	0.1196	A	G	0.751	0.524	1.077	-0.2859	0.1837	0	0	0	1	0	0	1	R2=0.90503	IMPUTED	23	680	0.0338235	MODIFIER	intron_variant	protein_coding	PHF21B	ENST00000313237.10	c.121-37761C>T	NA	0.0154936	0.768	0	0	1	0	NA	NA	NA	NA	NA	NA	NA	NA	-1	-1	0	0	1			0
22	46397695	rs34467708	A	G	0.019	0	5.64791	2.23153	0.0152705	NA	NA	NA	NA	NA	NA	NA	A	G	0.0941	0.7799	0.9039	A	G	0.28	0.339	0.4089	NA	NA	NA	NA	NA	NA	0.6396	A	G	0.935	0.705	1.24	-0.0675	0.1441	0	0	0	0	0	0	0	R2=0.99434	IMPUTED	13	680	0.0191176	MODERATE	missense_variant	protein_coding	CELSR1	ENST00000262738.7	c.5680T>C	p.Tyr1894His	0.0276512	19.52	0	0	0	1	NA	NA	NA	NA	NA	NA	NA	NA	-1	-1	1	0	0			0
22	48487809	rs11705431	G	A	0.004	0	16.5574	3.48705	3.37605e-06	NA	NA	NA	NA	NA	NA	NA	A	G	-1.4213	1.4384	0.3231	A	G	0.1182	0.0869	0.1736	6.21201	2.08746	0.00541516	-0.0984216	0.130495	0.392446	0.4079	A	G	0.974	0.916	1.036	-0.0259	0.0313	0	0	0	1	0	0	1	R2=0.67079	IMPUTED	3	680	0.00441176	MODIFIER	upstream_gene_variant	protein_coding	TAFA5	ENST00000402357.5	c.-1784G>A	NA	0.0160301	6.151	1	0	0	0	A	19647	1.09096	0.0765715	0.938926	1.26761	1.13696	0.255556	1	-1	0	0	1	1	Only variant	2
22	50064062	rs11568188	T	C	0.19	0	1.21164	0.570737	0.0288668	T	C	-0.0034	0.0184	0.8537	0.996606	1.0326697734549-0.960541773454898	T	C	0.3288	0.179	0.06618	T	C	-0.0108	0.0209	0.6056	-0.772395	1.07784	0.506657	-0.0898916	0.0615812	0.121724	0.6022	T	C	0.994	0.972	1.016	-0.0059	0.0113	0	0	0	0	0	0	0	R2=0.98632	IMPUTED	129	680	0.189706	MODERATE	missense_variant	protein_coding	MLC1	ENST00000311597.9	c.1031A>G	p.Asn344Ser	0.12379	5.074	0	0	0	1	NA	NA	NA	NA	NA	NA	NA	NA	-1	-1	1	0	0			0
22	50077414	rs6010260	C	A	0.159	0	1.32056	0.608968	0.0287291	A	C	0.0097	0.0192	0.6134	1.00975	1.04737919748176-0.972115197481755	A	C	-0.3388	0.1834	0.06463	A	C	0.0171	0.0221	0.4399	0.450407	1.36369	0.697205	-0.0826492	0.0642606	0.170115	0.7664	A	C	1.004	0.98	1.028	0.0036	0.0122	0	0	0	0	0	0	0	R2=0.99497	IMPUTED	108	680	0.158824	MODERATE	missense_variant	protein_coding	MLC1	ENST00000311597.9	c.512G>T	p.Cys171Phe	0.107794	22.7	0	0	0	1	NA	NA	NA	NA	NA	NA	NA	NA	-1	-1	1	0	0			0
22	50316083	rs11553143	C	T	0.059	0	-2.12963	1.00672	0.0326758	NA	NA	NA	NA	NA	NA	NA	T	C	0.5027	0.6089	0.4091	T	C	-0.0142	0.0656	0.8287	-0.870826	2.59075	0.707353	0.0269249	0.178223	0.873448	0.7497	T	C	0.99	0.932	1.052	-0.0099	0.0311	0	0	0	0	0	0	0	R2=0.99696	IMPUTED	40	680	0.0588235	MODERATE	missense_variant	protein_coding	DENND6B	ENST00000413817.8	c.644G>A	p.Arg215His	0.0406022	2.079	0	0	0	1	NA	NA	NA	NA	NA	NA	NA	NA	-1	-1	0	0	0			0
22	50431263	rs55712763	G	C	0.057	0	2.74049	1.11676	0.0115071	NA	NA	NA	NA	NA	NA	NA	C	G	-0.3446	0.5151	0.5036	C	G	0.0536	0.0631	0.3954	2.50348	2.9589	0.349662	0.0659604	0.165561	0.607907	0.5472	C	G	0.979	0.914	1.049	-0.0212	0.0352	0	0	0	0	0	0	0	R2=0.99853	IMPUTED	39	680	0.0573529	MODERATE	missense_variant	protein_coding	PPP6R2	ENST00000216061.9	c.1216G>C	p.Glu406Gln	0.0124259	19.5	0	0	0	1	NA	NA	NA	NA	NA	NA	NA	NA	-1	-1	1	0	0			0
22	50482690	rs200200067	G	A	0.034	0	2.63803	1.25031	0.0315882	NA	NA	NA	NA	NA	NA	NA	NA	NA	NA	NA	NA	NA	NA	NA	NA	NA	NA	NA	NA	NA	NA	NA	0.436	A	G	1.196	0.762	1.877	0.1791	0.2299	0	0	0	0	0	0	0	R2=0.93079	IMPUTED	23	680	0.0338235	MODERATE	missense_variant	protein_coding	ADM2	ENST00000395737.2	c.234G>A	p.Met78Ile	0.00164343	16.24	0	0	0	1	NA	NA	NA	NA	NA	NA	NA	NA	-1	-1	1	0	0			0
22	50556402	rs138319189	C	A	0.024	0	4.11646	1.55996	0.0086688	NA	NA	NA	NA	NA	NA	NA	NA	NA	NA	NA	NA	NA	NA	NA	NA	NA	NA	NA	NA	NA	NA	NA	NA	NA	NA	NA	NA	NA	NA	NA	0	0	0	0	0	0	0	R2=0.99637,ER2=0.94305	TYPED	16	680	0.0235294	MODERATE	missense_variant	protein_coding	SYCE3	ENST00000402753.1	c.4G>T	p.Asp2Tyr	0.00270505	22.8	0	0	0	1	NA	NA	NA	NA	NA	NA	NA	NA	-1	-1	1	0	0			0
NA	NA	rs12691088	NA	NA	NA	NA	NA	NA	NA	A	G	0.8	0.0677	3.125e-32	2.22554	2.35823292849247-2.09284892849247	NA	NA	NA	NA	NA	A	G	1.2217	0.0371	2.69e-238	NA	NA	NA	NA	NA	NA	NA	NA	NA	NA	NA	NA	NA	NA	1	0	1	0	0	0	2	R2=0.38223	IMPUTED	NA	NA	NA	NA	NA	NA	NA	NA	NA	NA	NA	NA	0	0	1	0	NA	NA	NA	NA	NA	NA	NA	NA	1	-1	0	0	2			0
NA	NA	rs7185636	NA	NA	NA	NA	NA	NA	NA	T	C	0.0518	0.0161	0.001242	1.05317	1.08472108843097-1.02160908843097	NA	NA	NA	NA	NA	T	C	0.0786	0.0186	2.467e-05	NA	NA	NA	NA	NA	NA	NA	NA	NA	NA	NA	NA	NA	NA	1	0	1	0	0	0	2	NA	NA	NA	NA	NA	NA	NA	NA	NA	NA	NA	NA	NA	NA	0	0	1	0	NA	NA	NA	NA	NA	NA	NA	NA	1	-1	0	0	2			0
NA	NA	rs117618017	NA	NA	NA	NA	NA	NA	NA	T	C	0.0547	0.0456	0.2311	1.05622	1.14559970003067-0.966847700030665	NA	NA	NA	NA	NA	T	C	0.0941	0.0256	0.0002377	NA	NA	NA	NA	NA	NA	NA	NA	NA	NA	NA	NA	NA	NA	0	0	1	0	0	0	1	R2=0.9361	IMPUTED	NA	NA	NA	NA	NA	NA	NA	NA	NA	NA	NA	NA	0	0	1	0	NA	NA	NA	NA	NA	NA	NA	NA	1	-1	0	0	1			0
NA	NA	rs12446759	NA	NA	NA	NA	NA	NA	NA	A	G	0.0207	0.0279	0.4591	1.02092	1.07559973097243-0.966231730972435	NA	NA	NA	NA	NA	A	G	0.0541	0.0155	0.0004833	NA	NA	NA	NA	NA	NA	NA	NA	NA	NA	NA	NA	NA	NA	0	0	1	0	0	0	1	R2=0.8772	IMPUTED	NA	NA	NA	NA	NA	NA	NA	NA	NA	NA	NA	NA	0	0	1	0	NA	NA	NA	NA	NA	NA	NA	NA	1	-1	0	0	1			0
NA	NA	rs187370608	NA	NA	NA	NA	NA	NA	NA	NA	NA	NA	NA	NA	NA	NA	NA	NA	NA	NA	NA	A	G	0.719	0.107	1.823e-11	NA	NA	NA	NA	NA	NA	NA	NA	NA	NA	NA	NA	NA	NA	0	0	1	0	0	0	1	R2=0.9646	IMPUTED	NA	NA	NA	NA	NA	NA	NA	NA	NA	NA	NA	NA	0	0	1	0	NA	NA	NA	NA	NA	NA	NA	NA	1	-1	0	0	1			0
NA	NA	rs34855541	NA	NA	NA	NA	NA	NA	NA	A	G	-0.0707	0.0501	0.1581	0.931741	1.02993737261521-0.833545372615207	NA	NA	NA	NA	NA	A	G	0.0934	0.0217	1.657e-05	NA	NA	NA	NA	NA	NA	NA	NA	NA	NA	NA	NA	NA	NA	0	0	1	0	0	0	1	NA	NA	NA	NA	NA	NA	NA	NA	NA	NA	NA	NA	NA	NA	0	0	1	0	NA	NA	NA	NA	NA	NA	NA	NA	1	-1	0	0	1			0
NA	NA	rs72824905	NA	NA	NA	NA	NA	NA	NA	NA	NA	NA	NA	NA	NA	NA	NA	NA	NA	NA	NA	C	G	0.2701	0.1017	0.007922	NA	NA	NA	NA	NA	NA	NA	NA	NA	NA	NA	NA	NA	NA	0	0	1	0	0	0	1	R2=0.99865	IMPUTED	NA	NA	NA	NA	NA	NA	NA	NA	NA	NA	NA	NA	0	0	1	0	NA	NA	NA	NA	NA	NA	NA	NA	1	-1	0	0	1			0
NA	NA	rs75932628	NA	NA	NA	NA	NA	NA	NA	NA	NA	NA	NA	NA	NA	NA	NA	NA	NA	NA	NA	T	C	0.6989	0.1001	2.948e-12	NA	NA	NA	NA	NA	NA	NA	NA	NA	NA	NA	NA	NA	NA	0	0	1	0	0	0	1	R2=0.97213	IMPUTED	NA	NA	NA	NA	NA	NA	NA	NA	NA	NA	NA	NA	0	0	1	0	NA	NA	NA	NA	NA	NA	NA	NA	1	-1	0	0	1			0
NA	NA	rs112404845	NA	NA	NA	NA	NA	NA	NA	NA	NA	NA	NA	NA	NA	NA	NA	NA	NA	NA	NA	NA	NA	NA	NA	NA	NA	NA	NA	NA	NA	NA	NA	NA	NA	NA	NA	NA	NA	NA	0	0	0	0	0	0	0	NA	NA	NA	NA	NA	NA	NA	NA	NA	NA	NA	NA	NA	NA	0	0	1	0	NA	NA	NA	NA	NA	NA	NA	NA	1	-1	0	0	0			0
NA	NA	rs114360492	NA	NA	NA	NA	NA	NA	NA	NA	NA	NA	NA	NA	NA	NA	NA	NA	NA	NA	NA	NA	NA	NA	NA	NA	NA	NA	NA	NA	NA	NA	NA	NA	NA	NA	NA	NA	NA	NA	0	0	0	0	0	0	0	R2=0.9997	IMPUTED	NA	NA	NA	NA	NA	NA	NA	NA	NA	NA	NA	NA	0	0	1	0	NA	NA	NA	NA	NA	NA	NA	NA	1	-1	0	0	0			0
NA	NA	rs141749679	NA	NA	NA	NA	NA	NA	NA	NA	NA	NA	NA	NA	NA	NA	NA	NA	NA	NA	NA	NA	NA	NA	NA	NA	NA	NA	NA	NA	NA	NA	NA	NA	NA	NA	NA	NA	NA	NA	0	0	0	0	0	0	0	R2=0.984	IMPUTED	NA	NA	NA	NA	NA	NA	NA	NA	NA	NA	NA	NA	0	0	1	0	NA	NA	NA	NA	NA	NA	NA	NA	1	-1	0	0	0			0
NA	NA	rs142544282	NA	NA	NA	NA	NA	NA	NA	NA	NA	NA	NA	NA	NA	NA	NA	NA	NA	NA	NA	T	C	-0.1708	0.0715	0.01686	NA	NA	NA	NA	NA	NA	NA	NA	NA	NA	NA	NA	NA	NA	0	0	0	0	0	0	0	NA	NA	NA	NA	NA	NA	NA	NA	NA	NA	NA	NA	NA	NA	0	0	1	0	NA	NA	NA	NA	NA	NA	NA	NA	1	-1	0	0	0			0
NA	NA	rs143080277	NA	NA	NA	NA	NA	NA	NA	NA	NA	NA	NA	NA	NA	NA	NA	NA	NA	NA	NA	T	C	-0.4579	0.1058	1.513e-05	NA	NA	NA	NA	NA	NA	NA	NA	NA	NA	NA	NA	NA	NA	0	0	0	0	0	0	0	NA	NA	NA	NA	NA	NA	NA	NA	NA	NA	NA	NA	NA	NA	0	0	1	0	NA	NA	NA	NA	NA	NA	NA	NA	1	-1	0	0	0			0
NA	NA	rs143332484	NA	NA	NA	NA	NA	NA	NA	NA	NA	NA	NA	NA	NA	NA	NA	NA	NA	NA	NA	NA	NA	NA	NA	NA	NA	NA	NA	NA	NA	NA	NA	NA	NA	NA	NA	NA	NA	NA	0	0	0	0	0	0	0	R2=0.88966	IMPUTED	NA	NA	NA	NA	NA	NA	NA	NA	NA	NA	NA	NA	0	0	1	0	NA	NA	NA	NA	NA	NA	NA	NA	1	-1	0	0	0			0
NA	NA	rs16824536	NA	NA	NA	NA	NA	NA	NA	A	G	-0.0634	0.0305	0.03762	0.938568	0.998347971405121-0.878787971405121	NA	NA	NA	NA	NA	A	G	-0.0592	0.0348	0.08833	NA	NA	NA	NA	NA	NA	NA	NA	NA	NA	NA	NA	NA	NA	0	0	0	0	0	0	0	R2=0.77139	IMPUTED	NA	NA	NA	NA	NA	NA	NA	NA	NA	NA	NA	NA	0	0	1	0	NA	NA	NA	NA	NA	NA	NA	NA	1	-1	0	0	0			0
NA	NA	rs16961023	NA	NA	NA	NA	NA	NA	NA	NA	NA	NA	NA	NA	NA	NA	NA	NA	NA	NA	NA	NA	NA	NA	NA	NA	NA	NA	NA	NA	NA	NA	NA	NA	NA	NA	NA	NA	NA	NA	0	0	0	0	0	0	0	R2=0.87662	IMPUTED	NA	NA	NA	NA	NA	NA	NA	NA	NA	NA	NA	NA	0	0	1	0	NA	NA	NA	NA	NA	NA	NA	NA	1	-1	0	0	0			0
NA	NA	rs184384746	NA	NA	NA	NA	NA	NA	NA	NA	NA	NA	NA	NA	NA	NA	NA	NA	NA	NA	NA	NA	NA	NA	NA	NA	NA	NA	NA	NA	NA	NA	NA	NA	NA	NA	NA	NA	NA	NA	0	0	0	0	0	0	0	R2=0.99532	IMPUTED	NA	NA	NA	NA	NA	NA	NA	NA	NA	NA	NA	NA	0	0	1	0	NA	NA	NA	NA	NA	NA	NA	NA	1	-1	0	0	0			0
NA	NA	rs185031519	NA	NA	NA	NA	NA	NA	NA	C	G	0.032	0.0638	0.6154	1.03252	1.15756550530512-0.907469505305118	NA	NA	NA	NA	NA	C	G	-0.0483	0.0342	0.1574	NA	NA	NA	NA	NA	NA	NA	NA	NA	NA	NA	NA	NA	NA	0	0	0	0	0	0	0	NA	NA	NA	NA	NA	NA	NA	NA	NA	NA	NA	NA	NA	NA	0	0	1	0	NA	NA	NA	NA	NA	NA	NA	NA	1	-1	0	0	0			0
NA	NA	rs41289512	NA	NA	NA	NA	NA	NA	NA	C	G	-0.743	0.0633	8.462e-32	0.475685	0.599752718641688-0.351616718641688	NA	NA	NA	NA	NA	C	G	-1.1306	0.0349	2.77e-230	NA	NA	NA	NA	NA	NA	NA	NA	NA	NA	NA	NA	NA	NA	0	0	0	0	0	0	0	R2=0.7725	IMPUTED	NA	NA	NA	NA	NA	NA	NA	NA	NA	NA	NA	NA	0	0	1	0	NA	NA	NA	NA	NA	NA	NA	NA	1	-1	0	0	0			0
NA	NA	rs587709	NA	NA	NA	NA	NA	NA	NA	T	C	-0.0216	0.0331	0.513	0.978632	1.04350760941488-0.913755609414885	NA	NA	NA	NA	NA	T	C	-0.0305	0.0174	0.07913	NA	NA	NA	NA	NA	NA	NA	NA	NA	NA	NA	NA	NA	NA	0	0	0	0	0	0	0	R2=0.88919	IMPUTED	NA	NA	NA	NA	NA	NA	NA	NA	NA	NA	NA	NA	0	0	1	0	NA	NA	NA	NA	NA	NA	NA	NA	1	-1	0	0	0			0
NA	NA	rs60755019	NA	NA	NA	NA	NA	NA	NA	NA	NA	NA	NA	NA	NA	NA	NA	NA	NA	NA	NA	NA	NA	NA	NA	NA	NA	NA	NA	NA	NA	NA	NA	NA	NA	NA	NA	NA	NA	NA	0	0	0	0	0	0	0	R2=0.99106	IMPUTED	NA	NA	NA	NA	NA	NA	NA	NA	NA	NA	NA	NA	0	0	1	0	NA	NA	NA	NA	NA	NA	NA	NA	1	-1	0	0	0			0
NA	NA	rs616338	NA	NA	NA	NA	NA	NA	NA	NA	NA	NA	NA	NA	NA	NA	NA	NA	NA	NA	NA	NA	NA	NA	NA	NA	NA	NA	NA	NA	NA	NA	NA	NA	NA	NA	NA	NA	NA	NA	0	0	0	0	0	0	0	NA	NA	NA	NA	NA	NA	NA	NA	NA	NA	NA	NA	NA	NA	0	0	1	0	NA	NA	NA	NA	NA	NA	NA	NA	1	-1	0	0	0			0
NA	NA	rs61762319	NA	NA	NA	NA	NA	NA	NA	A	G	-0.04	0.1029	0.6974	0.960789	1.16247343915232-0.759105439152323	NA	NA	NA	NA	NA	A	G	-0.1727	0.0563	0.002179	NA	NA	NA	NA	NA	NA	NA	NA	NA	NA	NA	NA	NA	NA	0	0	0	0	0	0	0	R2=0.93728	IMPUTED	NA	NA	NA	NA	NA	NA	NA	NA	NA	NA	NA	NA	0	0	1	0	NA	NA	NA	NA	NA	NA	NA	NA	1	-1	0	0	0			0
NA	NA	rs74685827	NA	NA	NA	NA	NA	NA	NA	T	G	-0.0182	0.052	0.7261	0.981965	1.08388461979374-0.88004461979374	NA	NA	NA	NA	NA	T	G	-0.1431	0.0544	0.008503	NA	NA	NA	NA	NA	NA	NA	NA	NA	NA	NA	NA	NA	NA	0	0	0	0	0	0	0	R2=0.99345	IMPUTED	NA	NA	NA	NA	NA	NA	NA	NA	NA	NA	NA	NA	0	0	1	0	NA	NA	NA	NA	NA	NA	NA	NA	1	-1	0	0	0			0

### Sheet: Supp. Table 3
seqnames	Chrom	start	end	width	strand	link	width.x	strand.x	gene	score.x	score.y	group	CT	Astrocytes	Microglia	Inhibitory	Excitatory	Oligodendrocytes	OPCs	Pericytes	Endothelial	signac.seqnames	signac.start	signac.end	k27	annotation	distanceToTSS	ATAC_num	k27_num	index	Freq	score	bin	Qval.x	Qval.y	Qval	PLACseq_neun	PLACseq_mic	PLACseq_olig	GWAS_Position
chr1	1	121510699	121512298	1600	*	FCGR1B-3185	1599	*	FCGR1B	0.2006	NA	AD	Oligodendrocytes,Microglia	FALSE	TRUE	FALSE	FALSE	TRUE	FALSE	FALSE	FALSE	1	121087345	121511499	NA	Exon (ENST00000437523.3/ENST00000437523.3, exon 1 of 4)	-6814	2	NA	3185	16	0.2006	0.2-0.3	18.4025	NA	18.4025	FALSE	FALSE	FALSE	chr1:121510262
chr1	1	121510699	121512298	1600	*	SRGAP2C-3185	1599	*	SRGAP2C	0.2271	NA	AD	Oligodendrocytes,Microglia	FALSE	TRUE	FALSE	FALSE	TRUE	FALSE	FALSE	FALSE	1	121184975	121511499	NA	Exon (ENST00000437523.3/ENST00000437523.3, exon 1 of 4)	-6814	2	NA	3185	22	0.2271	0.2-0.3	24.0342	NA	24.0342	FALSE	FALSE	FALSE	chr1:121510262
chr1	1	213429623	213430991	1369	*	AC096639.1-14735	1368	*	AC096639.1	NA	0.2587	Ctrl	Excitatory	FALSE	FALSE	FALSE	TRUE	FALSE	FALSE	FALSE	FALSE	1	213430307	213731416	NA	Distal Intergenic	-61297	1	NA	14735	54	0.2587	0.2-0.3	NA	12.8934	12.8934	FALSE	FALSE	FALSE	chr1:213429343
chr1	1	213429623	213430991	1369	*	AC096639.1-14735	1368	*	AC096639.1	NA	0.2587	Ctrl	Excitatory	FALSE	FALSE	FALSE	TRUE	FALSE	FALSE	FALSE	FALSE	1	213430307	213731416	NA	Distal Intergenic	-61297	1	NA	14735	54	0.2587	0.2-0.3	NA	12.8934	12.8934	FALSE	FALSE	FALSE	chr1:213429709
chr1	1	213429623	213430991	1369	*	AC096639.1-14735	1368	*	AC096639.1	NA	0.2587	Ctrl	Excitatory	FALSE	FALSE	FALSE	TRUE	FALSE	FALSE	FALSE	FALSE	1	213430307	213731416	NA	Distal Intergenic	-61297	1	NA	14735	54	0.2587	0.2-0.3	NA	12.8934	12.8934	FALSE	FALSE	FALSE	chr1:213429764
chr1	1	213429623	213430991	1369	*	AL592402.1-14735	1368	*	AL592402.1	0.2437	0.3102	common	Excitatory	FALSE	FALSE	FALSE	TRUE	FALSE	FALSE	FALSE	FALSE	1	213430307	213492288	NA	Distal Intergenic	-61297	1	NA	14735	99	0.27695	0.2-0.3	13.4816	22.4081	17.9448	FALSE	FALSE	FALSE	chr1:213429343
chr1	1	213429623	213430991	1369	*	AL592402.1-14735	1368	*	AL592402.1	0.2437	0.3102	common	Excitatory	FALSE	FALSE	FALSE	TRUE	FALSE	FALSE	FALSE	FALSE	1	213430307	213492288	NA	Distal Intergenic	-61297	1	NA	14735	99	0.27695	0.2-0.3	13.4816	22.4081	17.9448	FALSE	FALSE	FALSE	chr1:213429709
chr1	1	213429623	213430991	1369	*	AL592402.1-14735	1368	*	AL592402.1	0.2437	0.3102	common	Excitatory	FALSE	FALSE	FALSE	TRUE	FALSE	FALSE	FALSE	FALSE	1	213430307	213492288	NA	Distal Intergenic	-61297	1	NA	14735	99	0.27695	0.2-0.3	13.4816	22.4081	17.9448	FALSE	FALSE	FALSE	chr1:213429764
chr1	1	213429623	213430991	1369	*	RPS6KC1-14735	1368	*	RPS6KC1	0.4151	0.3889	common	Excitatory	FALSE	FALSE	FALSE	TRUE	FALSE	FALSE	FALSE	FALSE	1	213051233	213430307	NA	Distal Intergenic	-61297	1	NA	14735	100	0.402	0.4-0.5	37.4215	48.8005	43.111	FALSE	FALSE	FALSE	chr1:213429343
chr1	1	213429623	213430991	1369	*	RPS6KC1-14735	1368	*	RPS6KC1	0.4151	0.3889	common	Excitatory	FALSE	FALSE	FALSE	TRUE	FALSE	FALSE	FALSE	FALSE	1	213051233	213430307	NA	Distal Intergenic	-61297	1	NA	14735	100	0.402	0.4-0.5	37.4215	48.8005	43.111	FALSE	FALSE	FALSE	chr1:213429709
chr1	1	213429623	213430991	1369	*	RPS6KC1-14735	1368	*	RPS6KC1	0.4151	0.3889	common	Excitatory	FALSE	FALSE	FALSE	TRUE	FALSE	FALSE	FALSE	FALSE	1	213051233	213430307	NA	Distal Intergenic	-61297	1	NA	14735	100	0.402	0.4-0.5	37.4215	48.8005	43.111	FALSE	FALSE	FALSE	chr1:213429764
chr2	2	9093876	9094576	701	*	ASAP2-201744	700	*	ASAP2	0.3142	0.4728	common	Astrocytes	TRUE	FALSE	FALSE	FALSE	FALSE	FALSE	FALSE	FALSE	2	9094226	9206765	Astrocytes	Distal Intergenic	-8864	1	1	201744	100	0.3935	0.3-0.4	26.4796	116.507	71.4931	FALSE	FALSE	FALSE	chr2:9094003
chr2	2	9093876	9094576	701	*	ID2-201744	700	*	ID2	NA	0.3017	Ctrl	Astrocytes	TRUE	FALSE	FALSE	FALSE	FALSE	FALSE	FALSE	FALSE	2	8678845	9094226	Astrocytes	Distal Intergenic	-8864	1	1	201744	88	0.3017	0.3-0.4	NA	53.4709	53.4709	FALSE	FALSE	FALSE	chr2:9094003
chr2	2	9093876	9094576	701	*	ID2-AS1-201744	700	*	ID2-AS1	0.2421	0.4358	common	Astrocytes	TRUE	FALSE	FALSE	FALSE	FALSE	FALSE	FALSE	FALSE	2	8676680	9094226	Astrocytes	Distal Intergenic	-8864	1	1	201744	100	0.33895	0.3-0.4	15.3504	113.757	64.5538	FALSE	FALSE	FALSE	chr2:9094003
chr4	4	38166583	38167404	822	*	KLF3-263019	821	*	KLF3	-0.2822	-0.2894	common	Excitatory,Microglia,Inhibitory	FALSE	TRUE	TRUE	TRUE	FALSE	FALSE	FALSE	FALSE	4	38166994	38664197	GABA&GLU&Microglia&Neuron	Distal Intergenic	33824	3	4	263019	100	-0.2858	0.2-0.3	25.8108	36.5276	31.1692	FALSE	FALSE	FALSE	chr4:38166618
chr4	4	38166583	38167404	822	*	TBC1D1-263019	821	*	TBC1D1	0.2688	0.3256	common	Excitatory,Microglia,Inhibitory	FALSE	TRUE	TRUE	TRUE	FALSE	FALSE	FALSE	FALSE	4	37891084	38166994	GABA&GLU&Microglia&Neuron	Distal Intergenic	33824	3	4	263019	100	0.2972	0.2-0.3	24.1534	45.4306	34.792	FALSE	FALSE	FALSE	chr4:38166618
chr4	4	38171886	38172502	617	*	KLF3-263021	616	*	KLF3	-0.2797	-0.2734	common	Excitatory	FALSE	FALSE	FALSE	TRUE	FALSE	FALSE	FALSE	FALSE	4	38172194	38664197	GLU&Neuron	Distal Intergenic	39127	1	2	263021	100	-0.27655	0.2-0.3	19.4028	22.711	21.0569	TRUE	TRUE	TRUE	chr4:38171945
chr4	4	38171886	38172502	617	*	TBC1D1-263021	616	*	TBC1D1	0.2115	0.2462	common	Excitatory	FALSE	FALSE	FALSE	TRUE	FALSE	FALSE	FALSE	FALSE	4	37891084	38172194	GLU&Neuron	Distal Intergenic	39127	1	2	263021	80	0.22885	0.2-0.3	12.0114	18.188	15.0997	TRUE	TRUE	FALSE	chr4:38171945
chr6	6	120258011	120258679	669	*	AL096854.1-296385	668	*	AL096854.1	NA	0.2321	Ctrl	Excitatory	FALSE	FALSE	FALSE	TRUE	FALSE	FALSE	FALSE	FALSE	6	120258345	120462511	NA	Distal Intergenic	242833	1	NA	296385	33	0.2321	0.2-0.3	NA	21.2101	21.2101	FALSE	FALSE	FALSE	chr6:120258393
chr6	6	147983190	147984559	1370	*	AL033504.1-300763	1369	*	AL033504.1	0.226	0.3174	common	Excitatory,Inhibitory,OPCs	FALSE	FALSE	TRUE	TRUE	FALSE	TRUE	FALSE	FALSE	6	147660703	147983875	GABA&Neuron	Distal Intergenic	-239867	3	2	300763	100	0.2717	0.2-0.3	14.251	40.8575	27.5542	FALSE	FALSE	FALSE	chr6:147983397
chr6	6	147983190	147984559	1370	*	AL445123.2-300763	1369	*	AL445123.2	NA	0.2873	Ctrl	Excitatory,Inhibitory,OPCs	FALSE	FALSE	TRUE	TRUE	FALSE	TRUE	FALSE	FALSE	6	147983875	148001716	GABA&Neuron	Distal Intergenic	-239867	3	2	300763	87	0.2873	0.2-0.3	NA	33.7126	33.7126	FALSE	FALSE	FALSE	chr6:147983397
chr6	6	147983190	147984559	1370	*	SAMD5-300763	1369	*	SAMD5	0.236	0.3196	common	Excitatory,Inhibitory,OPCs	FALSE	FALSE	TRUE	TRUE	FALSE	TRUE	FALSE	FALSE	6	147508690	147983875	GABA&Neuron	Distal Intergenic	-239867	3	2	300763	100	0.2778	0.2-0.3	14.8991	41.9821	28.4406	TRUE	TRUE	FALSE	chr6:147983397
chr6	6	147983190	147984559	1370	*	SASH1-300763	1369	*	SASH1	-0.3463	-0.3139	common	Excitatory,Inhibitory,OPCs	FALSE	FALSE	TRUE	TRUE	FALSE	TRUE	FALSE	FALSE	6	147983875	148342838	GABA&Neuron	Distal Intergenic	-239867	3	2	300763	100	-0.3301	0.3-0.4	28.8806	34.1118	31.4962	FALSE	FALSE	FALSE	chr6:147983397
chr7	7	43318034	43318918	885	*	AC005537.1-329643	884	*	AC005537.1	0.2442	0.3494	common	Inhibitory,Excitatory,OPCs	FALSE	FALSE	TRUE	TRUE	FALSE	TRUE	FALSE	FALSE	7	42963343	43318476	Neuron	Intron (ENST00000453890.5/23072, intron 3 of 27)	-58860	3	1	329643	100	0.2968	0.2-0.3	16.5984	32.4434	24.5209	TRUE	TRUE	FALSE	chr7:43318207
chr7	7	43318034	43318918	885	*	HECW1-329643	884	*	HECW1	0.2719	0.3484	common	Inhibitory,Excitatory,OPCs	FALSE	FALSE	TRUE	TRUE	FALSE	TRUE	FALSE	FALSE	7	43112645	43318476	Neuron	Intron (ENST00000453890.5/23072, intron 3 of 27)	-58860	3	1	329643	100	0.31015	0.3-0.4	20.9429	29.4876	25.2153	TRUE	TRUE	FALSE	chr7:43318207
chr7	7	43318034	43318918	885	*	HECW1-IT1-329643	884	*	HECW1-IT1	NA	0.2312	Ctrl	Inhibitory,Excitatory,OPCs	FALSE	FALSE	TRUE	TRUE	FALSE	TRUE	FALSE	FALSE	7	43117896	43318476	Neuron	Intron (ENST00000453890.5/23072, intron 3 of 27)	-58860	3	1	329643	36	0.2312	0.2-0.3	NA	16.7858	16.7858	TRUE	TRUE	FALSE	chr7:43318207
chr8	8	27645654	27646922	1269	*	AC013643.2-346412	1268	*	AC013643.2	0.391	0.5088	common	Inhibitory,Astrocytes	TRUE	FALSE	TRUE	FALSE	FALSE	FALSE	FALSE	FALSE	8	27646288	27732915	Astrocytes&Neuron	Intron (ENST00000337221.8/51435, intron 1 of 5)	11753	2	2	346412	100	0.4499	0.4-0.5	74.8544	120.133	97.4939	TRUE	TRUE	FALSE	chr8:27645419
chr8	8	27645654	27646922	1269	*	CLU-346412	1268	*	CLU	0.4213	0.4643	common	Inhibitory,Astrocytes	TRUE	FALSE	TRUE	FALSE	FALSE	FALSE	FALSE	FALSE	8	27611357	27646288	Astrocytes&Neuron	Intron (ENST00000337221.8/51435, intron 1 of 5)	11753	2	2	346412	100	0.4428	0.4-0.5	84.6517	93.5648	89.1082	TRUE	TRUE	TRUE	chr8:27645419
chr8	8	27645654	27646922	1269	*	EPHX2-346412	1268	*	EPHX2	NA	0.206	Ctrl	Inhibitory,Astrocytes	TRUE	FALSE	TRUE	FALSE	FALSE	FALSE	FALSE	FALSE	8	27491125	27646288	Astrocytes&Neuron	Intron (ENST00000337221.8/51435, intron 1 of 5)	11753	2	2	346412	17	0.206	0.2-0.3	NA	17.7093	17.7093	TRUE	TRUE	FALSE	chr8:27645419
chr8	8	27645654	27646922	1269	*	SCARA3-346412	1268	*	SCARA3	0.4485	0.5067	common	Inhibitory,Astrocytes	TRUE	FALSE	TRUE	FALSE	FALSE	FALSE	FALSE	FALSE	8	27633868	27646288	Astrocytes&Neuron	Intron (ENST00000337221.8/51435, intron 1 of 5)	11753	2	2	346412	100	0.4776	0.4-0.5	89.8224	109.87	99.8464	TRUE	TRUE	TRUE	chr8:27645419
chr8	8	27645654	27646922	1269	*	STMN4-346412	1268	*	STMN4	NA	-0.2049	Ctrl	Inhibitory,Astrocytes	TRUE	FALSE	TRUE	FALSE	FALSE	FALSE	FALSE	FALSE	8	27258386	27646288	Astrocytes&Neuron	Intron (ENST00000337221.8/51435, intron 1 of 5)	11753	2	2	346412	16	-0.2049	0.2-0.3	NA	17.8854	17.8854	FALSE	FALSE	TRUE	chr8:27645419
chr8	8	27773836	27774843	1008	*	PTK2B-346450	1007	*	PTK2B	-0.2424	-0.3238	common	Oligodendrocytes,Astrocytes,Microglia,OPCs,Inhibitory,Excitatory,Endothelial,Pericytes	TRUE	TRUE	TRUE	TRUE	TRUE	TRUE	TRUE	TRUE	8	27311482	27774340	Astrocytes&Microglia&Oligodendrocytes	Promoter	0	8	3	346450	100	-0.2831	0.2-0.3	19.6429	37.9551	28.799	FALSE	FALSE	FALSE	chr8:27773473
chr13	13	46122714	46123437	724	*	CPB2-97778	723	*	CPB2	0.3397	0.2111	common	Oligodendrocytes,OPCs,Inhibitory,Microglia,Astrocytes,Excitatory	TRUE	TRUE	TRUE	TRUE	TRUE	TRUE	FALSE	FALSE	13	46105028	46123076	Oligodendrocytes	Intron (ENST00000663159.1/100509894, intron 1 of 2)	-17682	6	1	97778	96	0.2754	0.2-0.3	124.358	36.5278	80.4427	FALSE	FALSE	FALSE	chr13:46122525
chr13	13	46122714	46123437	724	*	CPB2-97778	723	*	CPB2	0.3397	0.2111	common	Oligodendrocytes,OPCs,Inhibitory,Microglia,Astrocytes,Excitatory	TRUE	TRUE	TRUE	TRUE	TRUE	TRUE	FALSE	FALSE	13	46105028	46123076	Oligodendrocytes	Intron (ENST00000663159.1/100509894, intron 1 of 2)	-17682	6	1	97778	96	0.2754	0.2-0.3	124.358	36.5278	80.4427	FALSE	FALSE	FALSE	chr13:46123228
chr13	13	46122714	46123437	724	*	CPB2-AS1-97778	723	*	CPB2-AS1	0.6332	0.596	common	Oligodendrocytes,OPCs,Inhibitory,Microglia,Astrocytes,Excitatory	TRUE	TRUE	TRUE	TRUE	TRUE	TRUE	FALSE	FALSE	13	46052497	46123076	Oligodendrocytes	Intron (ENST00000663159.1/100509894, intron 1 of 2)	-17682	6	1	97778	100	0.6146	>0.6	299	240.758	269.879	FALSE	FALSE	TRUE	chr13:46122525
chr13	13	46122714	46123437	724	*	CPB2-AS1-97778	723	*	CPB2-AS1	0.6332	0.596	common	Oligodendrocytes,OPCs,Inhibitory,Microglia,Astrocytes,Excitatory	TRUE	TRUE	TRUE	TRUE	TRUE	TRUE	FALSE	FALSE	13	46052497	46123076	Oligodendrocytes	Intron (ENST00000663159.1/100509894, intron 1 of 2)	-17682	6	1	97778	100	0.6146	>0.6	299	240.758	269.879	FALSE	FALSE	TRUE	chr13:46123228
chr13	13	46122714	46123437	724	*	LRCH1-97778	723	*	LRCH1	-0.3591	-0.3785	common	Oligodendrocytes,OPCs,Inhibitory,Microglia,Astrocytes,Excitatory	TRUE	TRUE	TRUE	TRUE	TRUE	TRUE	FALSE	FALSE	13	46123076	46553168	Oligodendrocytes	Intron (ENST00000663159.1/100509894, intron 1 of 2)	-17682	6	1	97778	100	-0.3688	0.3-0.4	114.439	101.684	108.061	FALSE	FALSE	TRUE	chr13:46122525
chr13	13	46122714	46123437	724	*	LRCH1-97778	723	*	LRCH1	-0.3591	-0.3785	common	Oligodendrocytes,OPCs,Inhibitory,Microglia,Astrocytes,Excitatory	TRUE	TRUE	TRUE	TRUE	TRUE	TRUE	FALSE	FALSE	13	46123076	46553168	Oligodendrocytes	Intron (ENST00000663159.1/100509894, intron 1 of 2)	-17682	6	1	97778	100	-0.3688	0.3-0.4	114.439	101.684	108.061	FALSE	FALSE	TRUE	chr13:46123228
chr13	13	46122714	46123437	724	*	LRRC63-97778	723	*	LRRC63	0.6033	0.5668	common	Oligodendrocytes,OPCs,Inhibitory,Microglia,Astrocytes,Excitatory	TRUE	TRUE	TRUE	TRUE	TRUE	TRUE	FALSE	FALSE	13	46123076	46211943	Oligodendrocytes	Intron (ENST00000663159.1/100509894, intron 1 of 2)	-17682	6	1	97778	100	0.58505	0.4-0.6	299	220.371	259.686	FALSE	FALSE	FALSE	chr13:46122525
chr13	13	46122714	46123437	724	*	LRRC63-97778	723	*	LRRC63	0.6033	0.5668	common	Oligodendrocytes,OPCs,Inhibitory,Microglia,Astrocytes,Excitatory	TRUE	TRUE	TRUE	TRUE	TRUE	TRUE	FALSE	FALSE	13	46123076	46211943	Oligodendrocytes	Intron (ENST00000663159.1/100509894, intron 1 of 2)	-17682	6	1	97778	100	0.58505	0.4-0.6	299	220.371	259.686	FALSE	FALSE	FALSE	chr13:46123228
chr13	13	46122714	46123437	724	*	SIAH3-97778	723	*	SIAH3	-0.218	NA	AD	Oligodendrocytes,OPCs,Inhibitory,Microglia,Astrocytes,Excitatory	TRUE	TRUE	TRUE	TRUE	TRUE	TRUE	FALSE	FALSE	13	45851753	46123076	Oligodendrocytes	Intron (ENST00000663159.1/100509894, intron 1 of 2)	-17682	6	1	97778	59	-0.218	0.2-0.3	39.1701	NA	39.1701	FALSE	FALSE	FALSE	chr13:46122525
chr13	13	46122714	46123437	724	*	SIAH3-97778	723	*	SIAH3	-0.218	NA	AD	Oligodendrocytes,OPCs,Inhibitory,Microglia,Astrocytes,Excitatory	TRUE	TRUE	TRUE	TRUE	TRUE	TRUE	FALSE	FALSE	13	45851753	46123076	Oligodendrocytes	Intron (ENST00000663159.1/100509894, intron 1 of 2)	-17682	6	1	97778	59	-0.218	0.2-0.3	39.1701	NA	39.1701	FALSE	FALSE	FALSE	chr13:46123228
chr13	13	46122714	46123437	724	*	ZC3H13-97778	723	*	ZC3H13	0.5199	0.5018	common	Oligodendrocytes,OPCs,Inhibitory,Microglia,Astrocytes,Excitatory	TRUE	TRUE	TRUE	TRUE	TRUE	TRUE	FALSE	FALSE	13	46052746	46123076	Oligodendrocytes	Intron (ENST00000663159.1/100509894, intron 1 of 2)	-17682	6	1	97778	100	0.51085	0.4-0.6	243.196	170.424	206.81	FALSE	FALSE	TRUE	chr13:46122525
chr13	13	46122714	46123437	724	*	ZC3H13-97778	723	*	ZC3H13	0.5199	0.5018	common	Oligodendrocytes,OPCs,Inhibitory,Microglia,Astrocytes,Excitatory	TRUE	TRUE	TRUE	TRUE	TRUE	TRUE	FALSE	FALSE	13	46052746	46123076	Oligodendrocytes	Intron (ENST00000663159.1/100509894, intron 1 of 2)	-17682	6	1	97778	100	0.51085	0.4-0.6	243.196	170.424	206.81	FALSE	FALSE	TRUE	chr13:46123228
chr14	14	76270023	76271381	1359	*	AC007376.2-111644	1358	*	AC007376.2	NA	-0.2687	Ctrl	Excitatory	FALSE	FALSE	FALSE	TRUE	FALSE	FALSE	FALSE	FALSE	14	76270702	76761388	NA	Distal Intergenic	38685	1	NA	111644	68	-0.2687	0.2-0.3	NA	25.6638	25.6638	FALSE	FALSE	FALSE	chr14:76270317
chr14	14	76917706	76919586	1881	*	POMT2-111748	1880	*	POMT2	NA	-0.2099	Ctrl	Astrocytes,Microglia,Excitatory,Inhibitory,Oligodendrocytes,Pericytes,OPCs	TRUE	TRUE	TRUE	TRUE	TRUE	TRUE	TRUE	FALSE	14	76918646	77320884	Astrocytes&GABA&GLU&Microglia&Neuron&Oligodendrocytes	Distal Intergenic	-40052	7	6	111748	23	-0.2099	0.2-0.3	NA	19.0868	19.0868	TRUE	TRUE	TRUE	chr14:76919034
chr14	14	76917706	76919586	1881	*	TMED8-111748	1880	*	TMED8	0.2694	0.4156	common	Astrocytes,Microglia,Excitatory,Inhibitory,Oligodendrocytes,Pericytes,OPCs	TRUE	TRUE	TRUE	TRUE	TRUE	TRUE	TRUE	FALSE	14	76918646	77377094	Astrocytes&GABA&GLU&Microglia&Neuron&Oligodendrocytes	Distal Intergenic	-40052	7	6	111748	100	0.3425	0.3-0.4	22.7641	68.0249	45.3945	FALSE	FALSE	FALSE	chr14:76919034
chr14	14	77611931	77612309	379	*	ADCK1-111899	378	*	ADCK1	NA	0.2024	Ctrl	OPCs,Oligodendrocytes	FALSE	FALSE	FALSE	FALSE	TRUE	TRUE	FALSE	FALSE	14	77612120	77800109	Oligodendrocytes	Intron (ENST00000216484.7/9517, intron 1 of 11)	4328	2	1	111899	50	0.2024	0.2-0.3	NA	29.9112	29.9112	FALSE	FALSE	FALSE	chr14:77611804
chr14	14	77611931	77612309	379	*	POMT2-111899	378	*	POMT2	0.2511	0.2968	common	OPCs,Oligodendrocytes	FALSE	FALSE	FALSE	FALSE	TRUE	TRUE	FALSE	FALSE	14	77320884	77612120	Oligodendrocytes	Intron (ENST00000216484.7/9517, intron 1 of 11)	4328	2	1	111899	100	0.27395	0.2-0.3	36.8273	73.7689	55.2981	FALSE	FALSE	FALSE	chr14:77611804
chr14	14	77611931	77612309	379	*	SLIRP-111899	378	*	SLIRP	0.267	0.2479	common	OPCs,Oligodendrocytes	FALSE	FALSE	FALSE	FALSE	TRUE	TRUE	FALSE	FALSE	14	77612120	77708071	Oligodendrocytes	Intron (ENST00000216484.7/9517, intron 1 of 11)	4328	2	1	111899	86	0.25745	0.2-0.3	42.7348	43.2957	43.0153	FALSE	FALSE	FALSE	chr14:77611804
chr14	14	77611931	77612309	379	*	SPTLC2-111899	378	*	SPTLC2	0.2769	0.3079	common	OPCs,Oligodendrocytes	FALSE	FALSE	FALSE	FALSE	TRUE	TRUE	FALSE	FALSE	14	77612120	77616773	Oligodendrocytes	Intron (ENST00000216484.7/9517, intron 1 of 11)	4328	2	1	111899	95	0.2924	0.2-0.3	38.9794	64.5543	51.7668	FALSE	FALSE	FALSE	chr14:77611804
chr14	14	77611931	77612309	379	*	TMED8-111899	378	*	TMED8	-0.2373	-0.2693	common	OPCs,Oligodendrocytes	FALSE	FALSE	FALSE	FALSE	TRUE	TRUE	FALSE	FALSE	14	77377094	77612120	Oligodendrocytes	Intron (ENST00000216484.7/9517, intron 1 of 11)	4328	2	1	111899	81	-0.2533	0.2-0.3	29.0014	32.8075	30.9045	FALSE	FALSE	FALSE	chr14:77611804
chr14	14	77611931	77612309	379	*	TMEM63C-111899	378	*	TMEM63C	-0.2799	-0.2438	common	OPCs,Oligodendrocytes	FALSE	FALSE	FALSE	FALSE	TRUE	TRUE	FALSE	FALSE	14	77181798	77612120	Oligodendrocytes	Intron (ENST00000216484.7/9517, intron 1 of 11)	4328	2	1	111899	95	-0.26185	0.2-0.3	39.9997	40.8677	40.4337	FALSE	FALSE	FALSE	chr14:77611804
chr14	14	77799453	77800814	1362	*	POMT2-111928	1361	*	POMT2	NA	0.2257	Ctrl	Inhibitory,Excitatory,Oligodendrocytes,Astrocytes,OPCs,Microglia,Pericytes,Endothelial	TRUE	TRUE	TRUE	TRUE	TRUE	TRUE	TRUE	TRUE	14	77320884	77800134	GABA&GLU&Microglia&Neuron	Promoter	0	8	4	111928	21	0.2257	0.2-0.3	NA	21.706	21.706	FALSE	FALSE	FALSE	chr14:77800506
chr14	14	77799453	77800814	1362	*	SPTLC2-111928	1361	*	SPTLC2	NA	0.3429	Ctrl	Inhibitory,Excitatory,Oligodendrocytes,Astrocytes,OPCs,Microglia,Pericytes,Endothelial	TRUE	TRUE	TRUE	TRUE	TRUE	TRUE	TRUE	TRUE	14	77616773	77800134	GABA&GLU&Microglia&Neuron	Promoter	0	8	4	111928	96	0.3429	0.3-0.4	NA	43.9423	43.9423	FALSE	FALSE	FALSE	chr14:77800506
chr14	14	78424899	78425652	754	*	NRXN3-112054	753	*	NRXN3	NA	0.2318	Ctrl	Excitatory,Inhibitory	FALSE	FALSE	TRUE	TRUE	FALSE	FALSE	FALSE	FALSE	14	78170373	78425276	Neuron	Intron (ENST00000634499.2/9369, intron 5 of 21)	21150	2	1	112054	29	0.2318	0.2-0.3	NA	19.137	19.137	FALSE	FALSE	FALSE	chr14:78424795
chr16	16	198075	198700	626	*	RHBDL1-128894	625	*	RHBDL1	NA	0.2082	Ctrl	Excitatory,Inhibitory	FALSE	FALSE	TRUE	TRUE	FALSE	FALSE	FALSE	FALSE	16	198388	675666	Neuron	Intron (ENST00000426094.5/55692, intron 6 of 9)	7387	2	1	128894	25	0.2082	0.2-0.3	NA	20.7971	20.7971	FALSE	FALSE	FALSE	chr16:198148
chr16	16	198075	198700	626	*	RHBDL1-128894	625	*	RHBDL1	NA	0.2082	Ctrl	Excitatory,Inhibitory	FALSE	FALSE	TRUE	TRUE	FALSE	FALSE	FALSE	FALSE	16	198388	675666	Neuron	Intron (ENST00000426094.5/55692, intron 6 of 9)	7387	2	1	128894	25	0.2082	0.2-0.3	NA	20.7971	20.7971	FALSE	FALSE	FALSE	chr16:198152
chr16	16	198075	198700	626	*	RHBDL1-128894	625	*	RHBDL1	NA	0.2082	Ctrl	Excitatory,Inhibitory	FALSE	FALSE	TRUE	TRUE	FALSE	FALSE	FALSE	FALSE	16	198388	675666	Neuron	Intron (ENST00000426094.5/55692, intron 6 of 9)	7387	2	1	128894	25	0.2082	0.2-0.3	NA	20.7971	20.7971	FALSE	FALSE	FALSE	chr16:198326
chr18	18	32594946	32597678	2733	*	AC025887.2-154707	2732	*	AC025887.2	NA	0.2624	Ctrl	Excitatory,Astrocytes	TRUE	FALSE	FALSE	TRUE	FALSE	FALSE	FALSE	FALSE	18	32470288	32596312	GLU&Neuron	Intron (ENST00000646805.1/112268208, intron 4 of 6)	83087	2	2	154707	69	0.2624	0.2-0.3	NA	27.5686	27.5686	FALSE	FALSE	FALSE	chr18:32596539
chr18	18	32594946	32597678	2733	*	GAREM1-154707	2732	*	GAREM1	-0.2174	-0.2511	common	Excitatory,Astrocytes	TRUE	FALSE	FALSE	TRUE	FALSE	FALSE	FALSE	FALSE	18	32470484	32596312	GLU&Neuron	Intron (ENST00000646805.1/112268208, intron 4 of 6)	83087	2	2	154707	83	-0.23425	0.2-0.3	15.2713	24.3896	19.8304	FALSE	FALSE	FALSE	chr18:32596539
chr18	18	32625155	32625522	368	*	AC025887.2-154712	367	*	AC025887.2	0.2709	0.2495	common	Excitatory	FALSE	FALSE	FALSE	TRUE	FALSE	FALSE	FALSE	FALSE	18	32470288	32625339	NA	Intron (ENST00000646805.1/112268208, intron 4 of 6)	-59404	1	NA	154712	98	0.2602	0.2-0.3	19.1595	22.9667	21.0631	FALSE	FALSE	FALSE	chr18:32625500
chr18	18	32626102	32626318	217	*	AC009835.1-154713	216	*	AC009835.1	NA	0.2257	Ctrl	Excitatory	FALSE	FALSE	FALSE	TRUE	FALSE	FALSE	FALSE	FALSE	18	32566634	32626210	GLU&Neuron	Intron (ENST00000646805.1/112268208, intron 4 of 6)	-58608	1	2	154713	14	0.2257	0.2-0.3	NA	10.3676	10.3676	FALSE	FALSE	FALSE	chr18:32626247
chr18	18	32626102	32626318	217	*	AC025887.2-154713	216	*	AC025887.2	0.3523	0.4068	common	Excitatory	FALSE	FALSE	FALSE	TRUE	FALSE	FALSE	FALSE	FALSE	18	32470288	32626210	GLU&Neuron	Intron (ENST00000646805.1/112268208, intron 4 of 6)	-58608	1	2	154713	100	0.37955	0.3-0.4	42.8226	50.0973	46.4599	FALSE	FALSE	FALSE	chr18:32626247
chr22	22	48488084	48490919	2836	*	TAFA5-223194	2835	*	TAFA5	0.3474	0.4091	common	Excitatory,Inhibitory,OPCs,Astrocytes,Oligodendrocytes,Microglia	TRUE	TRUE	TRUE	TRUE	TRUE	TRUE	FALSE	FALSE	22	48489460	48489502	Astrocytes&GABA&GLU&Neuron	Promoter	0	6	4	223194	100	0.37825	0.3-0.4	39.0603	95.4157	67.238	FALSE	FALSE	FALSE	chr22:48487809
chr22	22	48488084	48490919	2836	*	Z84468.2-223194	2835	*	Z84468.2	0.2632	0.2418	common	Excitatory,Inhibitory,OPCs,Astrocytes,Oligodendrocytes,Microglia	TRUE	TRUE	TRUE	TRUE	TRUE	TRUE	FALSE	FALSE	22	48488425	48489502	Astrocytes&GABA&GLU&Neuron	Promoter	0	6	4	223194	98	0.2525	0.2-0.3	20.4336	14.3374	17.3855	FALSE	FALSE	FALSE	chr22:48487809

### Sheet: Supp. Table 4
Table Expanded from PMID ﻿31986256					S13=Lambert, 2013 GWAS, S19=Kunkle, 2019 GWAS, X18=Marioni, 2018 GWAX, X19=Jansen, 2019 GWAX, B22K=Bellenguez, 2022 Known, B22N=Bellenguez, 2022 New
UniqueLocusOrder	Chr	hg38 Pos	rsID	Unique ID	Study	Locus	Key Nearby Gene(s)	4x GWAS/GWAX	Non-EUR	Onset Age	Endophenotype	Reitz, 2013	Mez, 2017	Zhou, 2018	Jun, 2017: NHW, AA, Japanese, Israeli-Arabs	Naj, 2014	Huang, 2017	Cruchaga, 2013	Beecham, 2014	Nelson, 2014	Deming, 2017	Deming, 2019	Kunkle et al., 2021
1	1	53502546	rs185031519	1		1p32.3	GLIS1				1										AB42, also AD risk
2	1	109345810	rs141749679	2	B22N	1p13.3	SORT1
3	1	161185602	rs4575098	3	X19	1q23.3	ADAMTS4	1
4	1	207518704	rs6656401	4	S13, X18	1q32.2	CR1	1	1	1	1	Nominal replication in AA				Nominal Sig	Nominal Sig		Nominal Sig
4	1	207577223	rs679515	5	B22K	1q32.2	CR1
4	1	207612944	rs6701713	6		1q32.2	CR1	1	1	1	1	Nominal replication in AA				Nominal Sig	Nominal Sig		Nominal Sig
4	1	207613483	rs2093760	7	X19	1q32.2	CR1	1	1	1	1	Nominal replication in AA				Nominal Sig	Nominal Sig		Nominal Sig
4	1	207629207	rs4844610	8	S19	1q32.2	CR1	1	1	1	1	Nominal replication in AA				Nominal Sig	Nominal Sig		Nominal Sig
5	1	232240417	rs115684722	9		1q42.2	SIPA1L2																1
6	2	9558882	rs72777026	10	B22N	2p25.1	ADAM17
7	2	37304796	rs17020490	11	B22N	2p22.2	PRKD3
8	2	105749599	rs143080277	12	B22N	2q12.2	NCK2
9	2	127132061	rs7561528	13		2q14.3	BIN1	1	1	1	1	Nominal replication in AA				Nominal Sig	GW-sig		Nominal Sig
9	2	127133851	rs4663105	14	X19	2q14.3	BIN1	1	1	1	1	Nominal replication in AA				Nominal Sig	GW-sig		Nominal Sig
9	2	127135234	rs6733839	15	S13, X18, S19, B22K	2q14.3	BIN1	1	1	1	1	Nominal replication in AA				Nominal Sig	GW-sig		Nominal Sig
10	2	202878716	rs139643391	16	B22N	2q33.2	WDR12
11	2	233117202	rs10933431	17	X19, S19, B22K	2q37.1	INPP5D	1
11	2	233159830	rs35349669	18	S13, X18	2q37.1	INPP5D	1
12	3	5260392	rs168193	19		3p26.1	EDEM1																1
13	3	57192122	rs184384746	20	X19	3p14.3	HESX1	1
14	3	104690364	rs2633682	21		3q13.11	ALCAM																1
15	3	155069722	rs16824536	22	B22N	3q25.2	MME
15	3	155084189	rs61762319	23	B22N	3q25.2	MME
16	3	190945768	rs35055419	24		3q28	GMNC				1										tau and ptau
16	3	190951729	rs9877502	25		3q28	GMNC				1							tau (and evidence from independent datasets, tangle pathology, and cognitive decline)
17	4	993555	rs3822030	26	B22N	4p16.3	IDUA
18	4	11023507	rs6846529	27	B22K	4p16.1	CLNK/HS3ST1
18	4	11024404	rs6448453	28	X19	4p16.1	CLNK	1
19	4	40197226	rs2245466	29	B22N	4p14	RHOH
20	4	173173789	rs62341097	30		4q34.1	GALNT7				1								Neuritic Plaques
21	5	14724304	rs112403360	31	B22N	5p15.2	ANKH
22	5	37483838	rs184179037	32		5p13.2	WDR70																1
23	5	86927378	rs62374257	33	B22N	5q14.3	COX7C
24	5	88927603	rs190982	34	S13	5q14.3	MEF2C	1			1								Nominal Sig
25	5	140327854	rs11168036	35		5q31.3	PFDN1/HBEGF		1						Transethnic
26	5	151052827	rs871269	36	B22N	5q33.1	TNIP1
27	5	174587111	rs145848414	37		5q35.2	NSG2 / MSX2																1
28	5	180201150	rs113706587	38	B22N	5q35.1	RASGEF1C
29	6	2838014	rs316341	39		6p25	SERPINB1				1										AB42, also age at onset
30	6	32592048	rs34855541	40	X18	6p21.32	HLA-DRB1/HLA-DQA1	1
30	6	32607629	rs9271058	41	S19	6p21.32	HLA-DRB1/HLA-DQA1	1
30	6	32610753	rs9271192	42	S13	6p21.32	HLA-DRB1/HLA-DQA1	1
30	6	32615322	rs6605556	43	B22K	6p21.32	HLA-DRB1/HLA-DQA1
30	6	32615580	rs6931277	44	X19	6p21.32	HLA-DRB1/HLA-DQA1	1
31	6	40974457	rs187370608	45	X19	6p21.1	TREM2	1
31	6	41036354	rs10947943	46	B22K	6p21.1	TREM2
31	6	41066261	rs114812713	47	S19	6p21.1	TREM2	1
31	6	41161469	rs143332484	48	B22K	6p21.1	TREM2
31	6	41161514	rs75932628	49	B22K	6p21.1	TREM2
31	6	41181270	rs60755019	50	B22K	6p21.1	TREM2
31	6	41186912	rs9381040	51	X18	6p21.1	TREM2	1
31	6	41368363	rs6922617	52		6p21.1	TREM2	1			1							ptau
32	6	47463548	rs9473117	53	S19	6p12.3	CD2AP	1
32	6	47464901	rs9381563	54	X18, X19	6p12.3	CD2AP	1
32	6	47517390	rs7767350	55	B22K	6p12.3	CD2AP
32	6	47520026	rs10948363	56	S13	6p12.3	CD2AP	1
33	6	114291731	rs785129	57	B22N	6q22.1	HS3ST5
34	7	7817263	rs6943429	58	B22N	7p21.3	UMAD1
34	7	8204382	rs10952097	59	B22N	7p21.3	ICA1
35	7	12229967	rs13237518	60	B22N	7p21.3	TMEM106B
36	7	28129126	rs1160871	61	B22N	7p15.1	JAZF1
37	7	37801932	rs2718058	62	S13	7p14.1	GPR141	1
37	7	37844191	rs6966331	63	B22K	7p14.1	EPDR1/NME8
38	7	51510325	rs112404845	64		7p12.1	COBL		1				New in AA
39	7	54873635	rs76928645	65	B22N	7p11.1	SEC61G
40	7	100334426	rs7384878	66	B22K	7q22.1	SPDYE3/ZCWPW1/NYAP1
40	7	100374211	rs1859788	67	X19	7q22.1	PILRA	1			1								Nominal Sig
40	7	100406823	rs1476679	68	S13, X18	7q22.1	PILRA	1			1								Nominal Sig
40	7	100494172	rs12539172	69	S19	7q22.1	PILRA	1			1								Nominal Sig
41	7	143402040	rs10808026	70	X18, S19	7q34–q35	EPHA1/FAM121B	1	1			Nominal replication in AA
41	7	143411065	rs7810606	71	X19	7q34–q35	EPHA1/FAM121B	1	1			Nominal replication in AA
41	7	143413669	rs11771145	72	S13, B22K	7q34–q35	EPHA1/FAM121B	1	1			Nominal replication in AA
42	7	146252937	rs114360492	73	X19	7q35	CNTNAP2	1	1			Nominal replication in AA
43	8	11844613	rs1065712	74	B22N	8p23.1	CTSB
44	8	27362470	rs73223431	75	B22K	8p21.2	PTK2B
44	8	27607412	rs4236673	76	X18, X19	8p21.1	CLU/PTK2B	1			1								Nominal Sig
44	8	27607795	rs11787077	77	B22K	8p21.1	CLU
44	8	27610169	rs9331896	78	S13, S19	8p21.1	CLU/PTK2B	1			1								Nominal Sig
45	8	144103704	rs34173062	79	B22N	8q24.3	SHARPIN
46	9	3929424	rs514716	80		9p24.2	GLIS3				1							tau/ptau			ptau
47	9	104903697	rs1800978	81	B22N	9q31.1	ABCA1
48	10	11675398	rs11257238	82	X19	10p14	USP6NL/ECHDC3	1	1
48	10	11676714	rs7912495	83	B22K	10p14	USP6NL/ECHDC3
48	10	11678309	rs7920721	84	X18, S19	10p14	USP6NL/ECHDC3	1	1						Transethnic (OVERLAPS EXISTING)
49	10	60025170	rs7068231	85	B22N	10q21.2	ANK3
50	10	80494228	rs6586028	86	B22N	10q23.1	TSPAN14
51	10	96266650	rs6584063	87	B22N	10q24.1	BLNK
52	10	122413396	rs7908662	88	B22N	10q26.13	PLEKHA1
53	11	43145292	rs569584007	89		11p12	API5																1
54	11	47358789	rs1057233	90		11p11.2	SPI1/PSMC3	1		1							Nominal sig, Delayed age of onset with lower expression of SPI1 in monocytes and macrophages
54	11	47358789	rs3740688	91	S19	11p11.2	SPI1/PSMC3	1		1							Nominal Sig
54	11	47370397	rs10437655	92	B22K	11p11.2	CELF1/SPI1
54	11	47427521	rs12292911	93	X18	11p11.2	SPI1/PSMC3	1		1							Nominal Sig
54	11	47536319	rs10838725	94	S13	11p11.2	SPI1/PSMC3	1		1							Nominal Sig
55	11	60156035	rs983392	95	S13	11q12.2	MS4A4A/MS4A6A	1		1	1						GW-sig		Nominal Sig			sTREM2
55	11	60169453	rs7933202	96	S19	11q12.2	MS4A4A/MS4A6A	1		1	1						GW-sig		Nominal Sig			sTREM2
55	11	60190907	rs2081545	97	X19	11q12.2	MS4A4A/MS4A6A	1		1	1						GW-sig		Nominal Sig			sTREM2
55	11	60254475	rs1582763	98	X18, B22K	11q12.2	MS4A4A/MS4A6A	1		1	1						GW-sig		Nominal Sig			sTREM2, this variant in particular
56	11	76830796	rs115816806	99		11q13.5	ACER3																1
57	11	86065502	rs867611	100	X19	11q14.2	PICALM/EED	1		1	1					Nominal Sig	GW-sig		Nominal Sig
57	11	86089237	rs561655	101		11q14.2	PICALM/EED	1		1	1					Nominal Sig	GW-sig		Nominal Sig
57	11	86156833	rs10792832	102	S13, X18	11q14.2	PICALM/EED	1		1	1					Nominal Sig	GW-sig		Nominal Sig
57	11	86157598	rs3851179	103	S19, B22K	11q14.2	PICALM/EED	1		1							GW-sig
58	11	121482368	rs74685827	104	B22K	11q24.1	SORL1
58	11	121564878	rs11218343	105	S13, X18, X19, S19, B22K	11q24.1	SORL1	1		1	1						Nominal Sig		Nominal Sig
59	12	18318612	rs75739461	106		12p12.3	PIK3C2G																1
60	12	21840544	rs704178	107		12p12.1	ABCC9				1									Hippocampal Sclerosis
61	12	113281983	rs6489896	108	B22N	12q24.13	TPCN1
62	13	52930540	rs9527039	109		13q14.3	PCDH8				1										ptau 181
63	13	93507547	rs9516245	110		13q31.3	GPC6																1
64	13	103011595	rs16961023	111		13q33.1	SLC10A2		1				New in AA
65	14	52924962	rs17125924	112	X18, S19, B22K	14q22.1	FERMT2/STYX	1		1							Nominal Sig
65	14	52933911	rs17125944	113	S13	14q22.1	FERMT2/STYX	1		1							Nominal Sig
66	14	54830325	rs72713460	114		14q22.2	GCH1		1					New in Chinese, nominal rep. in non-asian
67	14	92460608	rs10498633	115	S13	14q32.12	SLC24A4/RIN3	1
67	14	92464917	rs7401792	116	B22K	14q32.12	SLC24A4/RIN3
67	14	92466484	rs12881735	117	S19	14q32.12	SLC24A4/RIN3	1
67	14	92472511	rs12590654	118	X18, X19, B22K	14q32.12	SLC24A4/RIN3	1
68	14	105761758	rs7157106	119	B22N	14q32.33	IGH gene cluster
69	14	106665591	rs10131280	120	B22N	14q32.33	IGH gene cluster
70	15	50701814	rs8025980	121	B22K	15q21.2	SPPL2A
70	15	50709337	rs59685680	122	X18	15q21.2	SPPL2A	1
71	15	58730416	rs442495	123	X19	15q21.3	ADAM10	1
71	15	58753575	rs593742	124	X18, S19	15q21.3	ADAM10	1
71	15	58764824	rs602602	125	B22K	15q21.3	MINDY2/ADAM10
72	15	63277703	rs117618017	126	X19, B22K	15q22.2	APH1B	1
73	15	64131307	rs3848143	127	B22N	15q22.31	SNX1
74	15	78936857	rs12592898	128	B22N	15q25.1	CTSH
75	15	97449455	rs570487962	129		15q26.2	ARRDC4 / IGF1R																1
76	16	8238399	rs79537509	130		16p13.2	RBFOX1																1
77	16	19796841	rs7185636	131	S19	16p12.3	IQCK	1
78	16	30010081	rs1140239	132	B22N	16p11.2	DOC2A
79	16	31111250	rs889555	133	X18, B22K	16p11.2	BCKDK/KAT8	1
79	16	31121779	rs59735493	134	X19	16p11.2	BCKDK/KAT8	1
80	16	70660097	rs4985556	135	X18, B22K	16q22.1	IL34	1
81	16	79321960	rs62039712	136	S19	16q23.2	WWOX	1
81	16	79574511	rs450674	137	B22N	16q23.2	MAF
82	16	81739398	rs12446759	138	B22K	16q23.3	PLCG2
82	16	81739604	rs12444183	139	X18	16q23.3	PLCG2	1
82	16	81908423	rs72824905	140	B22K	16q23.3	PLCG2
83	16	86420604	rs16941239	141	B22N	16q24.1	FOXF1
84	16	90103687	rs56407236	142	B22N	16q24.3	PRDM7
85	17	1728046	rs35048651	143	B22N	17p13.3	WDR81
86	17	5233752	rs7225151	144	X18, B22K	17p13.2	SCIMP	1
86	17	5235685	rs113260531	145	X19	17p13.2	SCIMP	1
87	17	18156140	rs2242595	146	B22N	17p11.2	MYO15A
88	17	44352876	rs5848	147	B22N	17q21.31	GRN
89	17	46779275	rs199515	148	B22K	17q21.31	WNT3/MAPT
90	17	49219935	rs616338	149	B22K	17q21.32	ABI3
90	17	49373413	rs28394864	150	X19	17q21.33	RP11-81K2.1	1
91	17	58320645	rs2526380	151	X19	17q22	BZRAP1	1	1
91	17	58331728	rs2632516	152		17q22	BZRAP1	1	1						Transethnic (OVERLAPS EXISTING)
91	17	58332680	rs2526377	153	B22K	17q22	TSPOAP1
92	17	63460787	rs138190086	154	X18, S19	17q23.3	CYB561	1
92	17	63471557	rs4277405	155	B22K	17q23.3	ACE
93	18	58522227	rs76726049	156	X19	18q21.31	ALPK2	1
94	18	79621649	rs12961169	157		18q23	CTDP1				1										ptau 181
95	19	1039324	rs111278892	158	X19	19p13.3	ABCA7	1	1		1	Yes, African American							Nominal Sig
95	19	1043639	rs3752231	159	X18	19p13.3	ABCA7	1	1		1	Yes, African American							Nominal Sig
95	19	1050421	rs115550680	160		19p13.3	ABCA7																1
95	19	1050875	rs12151021	161	B22K	19p13.3	ABCA7
95	19	1056493	rs3752246	162	S19	19p13.3	ABCA7	1	1		1	Yes, African American							Nominal Sig
95	19	1063444	rs4147929	163	S13	19p13.3	ABCA7	1	1		1	Yes, African American							Nominal Sig
96	19	1854254	rs149080927	164	B22N	19p13.3	KLF16
97	19	44848259	rs41289512	165	S13, X18, X19	19q13.32	APOE	1	1	1	1					GW-sig	GW-sig		GW Sig		tau/ptau/ab42
97	19	44915229	rs12691088	166	S19	19q13.32	APOE	1	1	1	1					GW-sig	GW-sig		GW Sig		tau/ptau/ab42
97	19	44920677	rs157591	167		19q13.32	APOE																1
98	19	49950060	rs9304690	168	B22N	19q13.33	SIGLEC11
98	19	50021075	rs3745495	169		19q13.33	VRK3																1
99	19	51224706	rs3865444	170	X19	19q13.41	CD33	1	1		1	Nominal replication in AA							Nominal Sig
99	19	51225221	rs12459419	171	X18	19q13.41	CD33	1	1		1	Nominal replication in AA							Nominal Sig
100	19	54267597	rs587709	172	B22N	19q13.42	LILRB2
101	20	413334	rs1358782	173	B22N	20p13	RBCK1
102	20	56408019	rs6069736	174	X18	20q13.31	CASS4	1			1								Nominal Sig
102	20	56422512	rs6024870	175	S19	20q13.31	CASS4	1			1								Nominal Sig
102	20	56423488	rs6014724	176	X19, B22K	20q13.31	CASS4	1			1								Nominal Sig
102	20	56443204	rs7274581	177	S13	20q13.31	CASS4	1			1								Nominal Sig
103	20	63743088	rs6742	178	B22N	20q13.33	SLC2A4RG
104	21	26101558	rs2154481	179	B22N	21q21.3	APP
105	21	26775872	rs2830489	180	B22K	21q21.3	ADAMTS1
105	21	26784537	rs2830500	181	S19	21q21.3	ADAMTS1	1
106	21	38291838	rs928771	182		21q22.13	KCNJ15		1					New in Chinese, nominal rep. in non-asian
107	21	42257956	rs142544282	183		21q22.3	ABCG1				1								Neuritic Plaques
108	22	44958251	rs143258763	184		22q13.31	PHF21B				1								Clinicopath confirmed Case/Control
